# Evaluating *ANO6* as a Parkinson’s disease candidate gene: a human genetic investigation of common and rare variant associations

**DOI:** 10.64898/2026.01.21.26344547

**Authors:** Sitki Cem Parlar, Hampton Leonard, Konstantin Senkevich, Lang Liu, Meron Teferra, the Global Parkinson’s Genetics Program (GP2), Ziv Gan-Or

**Author notes:** **Corresponding Author** Ziv Gan-Or, MD, PhD. **Author Emails** Sitki Cem Parlar, Hampton Leonard, Konstantin Senkevich, Lang Liu, Meron Teferra, the Global Parkinson’s Genetics Program (GP2), Ziv Gan-Or.

## Abstract

*ANO6 (TMEM16F)*, a Ca^2^□-activated lipid scramblase and ion channel, has been implicated in α-synuclein secretion and propagation, a hallmark of Parkinson’s disease (PD). To evaluate whether genetic variation in *ANO6* contributes to PD risk, we analyzed common and rare variants across large-scale datasets. Relying on genome-wide association study (GWAS) summary statistics from 63,555 PD cases, 17,700 proxy cases, and 1.7 million controls, we identified seven noncoding common variants within *ANO6* that reached genome-wide significance, but these signals were driven by linkage disequilibrium (LD) with the nearby *LRRK2* p.G2019S variant. We further tested rare variant burden in 4,879 PD cases and 65,279 controls. Rare variant burden analysis showed significant enrichment only when all rare variants were aggregated (meta-analysis *P*_*FDR*_ = 0.02), with no signal detected in functional categories. Overall, human genetic data does not support an important role for *ANO6* in PD.

## Supplementary Data for "Evaluating *ANO6* as a Parkinson’s disease candidate gene: a human genetic investigation of common and rare variant associations" (part 1 of 2)

### Sheet: Supplementary Data 1
Table S1. LocusZoom.js ANO6 common variants in the latest PD GWAS
Chrom	Pos	Ref	Alt	rsID	-log<sub>10</sub>(p)	&beta;	Alt freq.	Cred. set	Posterior probability
12	45371690	C	G	rs965776202	15.1008	1.4966	0.0272	TRUE	0.225889
12	45367863	C	T	rs941040929	15.0965	1.4953	0.0272	TRUE	0.223721
12	45377179	T	A	rs756135948	15.0616	1.4735	0.0278	TRUE	0.206691
12	45291403	A	G	rs926284189	14.8251	1.5175	0.0262	TRUE	0.120861
12	45275454	C	T	rs572378673	14.8228	1.4948	0.0269	TRUE	0.120228
12	45307837	G	A	rs767368320	14.7518	1.4921	0.0268	TRUE	0.102354
12	45429905	C	T	rs140947115	12.1047	1.0508	0.0383	FALSE	0.000255372
12	45229174	T	C	rs191409167	2.14092	-0.1913	0.0178	FALSE	6.76803e-14
12	45425155	TTAAAA	T	rs72444348	1.76955	0.0238	0.1698	FALSE	3.16709e-14
12	45343910	G	GCTT	rs3040965	1.73969	0.0177	0.4858	FALSE	2.98184e-14
12	45305973	C	T	rs149479271	1.72607	0.0661	0.0159	FALSE	2.90114e-14
12	45417633	A	G	rs73093336	1.63997	-0.0156	0.5031	FALSE	2.4407e-14
12	45400648	G	T	rs4768609	1.51131	-0.0146	0.5047	FALSE	1.88964e-14
12	45394624	C	T	rs141404463	1.49689	0.0238	0.1689	FALSE	1.83657e-14
12	45360908	T	G	rs7975386	1.4807	-0.0146	0.5039	FALSE	1.77884e-14
12	45328439	T	C	rs965125	1.47366	0.0148	0.4164	FALSE	1.75435e-14
12	45261430	C	T	rs4768596	1.46572	-0.0145	0.5012	FALSE	1.72714e-14
12	45361316	G	A	rs55669472	1.4608	-0.0144	0.5021	FALSE	1.71049e-14
12	45239429	C	G	rs140761883	1.43818	0.1275	0.0152	FALSE	1.63616e-14
12	45310153	G	A	rs78198707	1.40461	-0.0282	0.0768	FALSE	1.53205e-14
12	45281062	A	G	rs4768599	1.39751	-0.0144	0.5	FALSE	1.51092e-14
12	45332832	G	T	rs10785571	1.39212	0.0139	0.4843	FALSE	1.4951e-14
12	45340990	T	C	rs1913695	1.36785	-0.0139	0.5039	FALSE	1.42602e-14
12	45337849	A	G	rs7979280	1.36603	0.0145	0.4408	FALSE	1.42098e-14
12	45371465	G	T	rs563497496	1.26857	0.0822	0.013	FALSE	1.17684e-14
12	45341383	G	A	rs10748422	1.26761	0.0131	0.4834	FALSE	1.17466e-14
12	45321993	C	G	rs7309615	1.26704	-0.0272	0.9209	FALSE	1.17339e-14
12	45232690	A	G	rs74870113	1.26624	0.0377	0.0327	FALSE	1.17158e-14
12	45316897	T	G	rs78158164	1.25845	0.0331	0.0508	FALSE	1.15419e-14
12	45257487	C	G	rs11182951	1.25181	0.0229	0.0881	FALSE	1.13957e-14
12	45330326	C	T	rs1896025	1.24558	0.0131	0.485	FALSE	1.12603e-14
12	45350352	C	T	rs189655816	1.23995	0.0523	0.0171	FALSE	1.11397e-14
12	45330308	T	C	rs1896026	1.23166	0.0128	0.4848	FALSE	1.09643e-14
12	45413877	T	C	rs140049925	1.23129	-0.0422	0.0281	FALSE	1.09566e-14
12	45332509	A	G	rs10785570	1.22599	0.0128	0.4724	FALSE	1.08463e-14
12	45417374	C	G	rs117628224	1.21839	-0.0418	0.0287	FALSE	1.06899e-14
12	45285705	G	A	rs7310046	1.19111	-0.0251	0.9223	FALSE	1.01488e-14
12	45393072	C	G	rs149479778	1.18336	0.0506	0.0172	FALSE	1.00004e-14
12	45290030	C	G	rs61923854	1.1829	-0.0129	0.4971	FALSE	9.9916e-15
12	45321520	A	G	rs7136368	1.17224	-0.0245	0.9213	FALSE	9.79172e-15
12	45412674	T	C	rs74532200	1.16813	-0.0411	0.0278	FALSE	9.71572e-15
12	45278054	C	A	rs4768598	1.14923	-0.0239	0.9213	FALSE	9.37465e-15
12	45220638	A	G	rs544139440	1.14679	-0.2412	0.0128	FALSE	9.33152e-15
12	45283463	C	T	rs112277609	1.14612	-0.0464	0.0225	FALSE	9.31974e-15
12	45297637	G	A	rs6582541	1.14557	-0.0242	0.9221	FALSE	9.31013e-15
12	45324063	G	A	rs1913690	1.14194	-0.0244	0.9232	FALSE	9.24663e-15
12	45280881	G	T	rs10625595	1.13912	0.1019	0.019	FALSE	9.19758e-15
12	45308641	G	A	rs1913692	1.13466	-0.0239	0.9228	FALSE	9.12055e-15
12	45275970	G	A	rs7138247	1.1296	-0.0241	0.9224	FALSE	9.03402e-15
12	45367048	C	T	rs140188668	1.11782	0.0471	0.0231	FALSE	8.83617e-15
12	45366141	T	A	rs74543130	1.10841	0.0467	0.0232	FALSE	8.68151e-15
12	45330947	T	C	rs10880776	1.06854	0.0118	0.4374	FALSE	8.05842e-15
12	45395862	A	G	rs137945203	1.04436	-0.0455	0.0339	FALSE	7.70453e-15
12	45389901	T	C	rs10748423	1.02283	0.0116	0.4056	FALSE	7.40379e-15
12	45317409	A	G	rs11182973	1.01211	0.0255	0.0507	FALSE	7.25903e-15
12	45306839	G	T	rs34759896	1.00393	0.0253	0.0507	FALSE	7.15058e-15
12	45246970	C	T	rs138812583	1.00309	0.103	0.0114	FALSE	7.13966e-15
12	45273736	A	G	rs11182957	0.996539	0.0254	0.051	FALSE	7.05425e-15
12	45278065	G	A	rs10880765	0.992679	0.0252	0.0509	FALSE	7.00448e-15
12	45278257	C	G	rs10880766	0.988853	0.0251	0.0509	FALSE	6.95554e-15
12	45276504	C	CT	rs58069079	0.987585	0.0248	0.0509	FALSE	6.9394e-15
12	45300565	A	G	rs728590	0.987585	-0.0219	0.9216	FALSE	6.9394e-15
12	45319035	T	C	rs10880771	0.9859	-0.0218	0.922	FALSE	6.91803e-15
12	45329216	C	T	rs10880774	0.979639	0.0112	0.4369	FALSE	6.83925e-15
12	45341892	G	A	rs113519186	0.975925	-0.1792	0.0267	FALSE	6.79299e-15
12	45317229	G	A	rs77784044	0.969805	0.028	0.0499	FALSE	6.71753e-15
12	45295414	C	G	rs11614082	0.967381	0.0245	0.0507	FALSE	6.6879e-15
12	45334984	A	C	rs2897868	0.96138	0.0109	0.4273	FALSE	6.61518e-15
12	45312405	T	G	rs4768602	0.960983	-0.0218	0.9235	FALSE	6.6104e-15
12	45291275	G	A	rs12228399	0.960586	0.0243	0.0507	FALSE	6.60562e-15
12	45294709	T	C	rs11182961	0.958213	0.0244	0.0508	FALSE	6.57716e-15
12	45299016	T	C	rs4768601	0.953115	-0.0213	0.9227	FALSE	6.51648e-15
12	45280320	A	G	rs79980430	0.948076	0.0231	0.0567	FALSE	6.45712e-15
12	45271738	A	G	rs1015626	0.947691	-0.0213	0.9214	FALSE	6.45261e-15
12	45298921	T	G	rs10880768	0.943858	0.0235	0.0506	FALSE	6.40789e-15
12	45362326	G	A	rs12314896	0.937794	0.0109	0.3984	FALSE	6.33788e-15
12	45358770	G	A	rs139938142	0.934794	-0.1203	0.0139	FALSE	6.30355e-15
12	45273136	C	CG	rs35506539	0.93442	0.0238	0.0509	FALSE	6.29929e-15
12	45360382	C	G	rs7136295	0.931814	0.0109	0.4041	FALSE	6.26967e-15
12	45273027	T	A	rs1399721	0.930702	-0.0211	0.9211	FALSE	6.25708e-15
12	45345523	A	T	rs17095779	0.929962	0.0375	0.0224	FALSE	6.24872e-15
12	45312719	A	C	rs4768603	0.922269	-0.0209	0.9227	FALSE	6.16252e-15
12	45347781	A	G	rs141050652	0.921906	0.1408	0.0125	FALSE	6.15849e-15
12	45429522	C	T	rs147836350	0.920819	0.1407	0.0125	FALSE	6.14643e-15
12	45320033	G	A	rs35400022	0.918653	0.027	0.0498	FALSE	6.12247e-15
12	45339350	A	G	rs7958429	0.915066	0.0106	0.4359	FALSE	6.08305e-15
12	45317740	T	A	rs7487910	0.899974	-0.0206	0.9212	FALSE	5.92027e-15
12	45261720	T	C	rs79355319	0.899285	0.0265	0.0448	FALSE	5.91295e-15
12	45316447	A	G	rs7965430	0.899285	-0.0206	0.9292	FALSE	5.91295e-15
12	45329422	A	G	rs7967892	0.898253	0.0105	0.4259	FALSE	5.90202e-15
12	45313581	C	T	rs11182970	0.892451	0.0252	0.0499	FALSE	5.84099e-15
12	45280678	A	G	rs2012937	0.88941	-0.0204	0.9223	FALSE	5.80929e-15
12	45320604	G	A	rs140776766	0.881405	-0.0467	0.0157	FALSE	5.72678e-15
12	45310896	TC	T	rs71093874	0.876475	0.0249	0.0499	FALSE	5.67664e-15
12	45340927	C	A	rs10785572	0.874194	0.0105	0.4243	FALSE	5.65361e-15
12	45293197	A	C	rs7307262	0.866781	-0.0199	0.9223	FALSE	5.5795e-15
12	45321178	T	C	rs80134714	0.866461	-0.079	0.0278	FALSE	5.57634e-15
12	45326136	A	G	rs11182981	0.863914	0.0225	0.0509	FALSE	5.55115e-15
12	45246413	A	T	rs118131823	0.862013	-0.2663	0.0116	FALSE	5.53244e-15
12	45239226	T	C	rs141060814	0.861382	-0.0464	0.0155	FALSE	5.52624e-15
12	45256075	C	T	rs11182948	0.84649	0.0103	0.4397	FALSE	5.38235e-15
12	45333502	A	T	rs6582545	0.844664	0.01	0.4238	FALSE	5.36501e-15
12	45229835	C	T	rs150669967	0.831208	-0.332	0.0126	FALSE	5.2392e-15
12	45333987	A	G	rs73101652	0.807154	0.0462	0.0111	FALSE	5.02279e-15
12	45260571	CATA	C	rs35735926	0.806041	0.0244	0.0455	FALSE	5.01304e-15
12	45219188	A	C	rs12828052	0.799971	0.0201	0.0625	FALSE	4.96022e-15
12	45263491	C	T	rs67333537	0.799971	0.0112	0.2431	FALSE	4.96022e-15
12	45378221	A	C	rs144076281	0.799971	-0.0346	0.0206	FALSE	4.96022e-15
12	45372249	A	G	rs1161786629	0.793714	-0.0564	0.0167	FALSE	4.90646e-15
12	45313419	T	A	rs11182969	0.790485	0.0216	0.0499	FALSE	4.87899e-15
12	45255823	T	G	rs1021263588	0.790217	0.0914	0.0107	FALSE	4.87672e-15
12	45362975	G	C	rs188920286	0.774949	-0.1827	0.0252	FALSE	4.74935e-15
12	45385324	T	C	rs78998919	0.76523	0.1334	0.0192	FALSE	4.67033e-15
12	45320773	A	C	rs138135589	0.75995	0.0216	0.0499	FALSE	4.62806e-15
12	45219014	G	A	rs61923825	0.759451	0.0197	0.0599	FALSE	4.62409e-15
12	45278677	C	T	rs10459295	0.756714	0.021	0.0501	FALSE	4.60238e-15
12	45317894	G	C	rs11182974	0.752027	0.0208	0.05	FALSE	4.5655e-15
12	45320770	T	A	rs145521237	0.751781	0.0214	0.0499	FALSE	4.56358e-15
12	45266040	C	G	rs7304481	0.745694	-0.0219	0.9318	FALSE	4.51622e-15
12	45359656	A	T	rs186255472	0.744486	-0.1767	0.0252	FALSE	4.5069e-15
12	45301036	C	A	rs11182965	0.740645	0.0198	0.0499	FALSE	4.4774e-15
12	45218426	G	C	rs3759077	0.737312	0.0199	0.0603	FALSE	4.45199e-15
12	45221849	G	A	rs146163203	0.737312	-0.2552	0.0221	FALSE	4.45199e-15
12	45216718	C	T	rs565414361	0.726304	-0.0869	0.0155	FALSE	4.36932e-15
12	45429485	T	C	rs76336359	0.718058	-0.0292	0.0301	FALSE	4.30861e-15
12	45240243	C	G	rs11182935	0.717831	0.0191	0.0596	FALSE	4.30695e-15
12	45292113	C	T	rs35032811	0.717831	0.02	0.05	FALSE	4.30695e-15
12	45282968	G	A	rs11614089	0.703993	0.0193	0.05	FALSE	4.20743e-15
12	45321644	C	T	rs533681353	0.695941	-0.2118	0.021	FALSE	4.15082e-15
12	45217251	T	C	rs3782131	0.694649	0.0177	0.0603	FALSE	4.14183e-15
12	45216994	A	T	rs3759082	0.681937	0.0175	0.0603	FALSE	4.05462e-15
12	45394689	C	T	rs145181167	0.681728	-0.1314	0.0103	FALSE	4.0532e-15
12	45302923	T	A	rs11182966	0.676954	0.0185	0.05	FALSE	4.02106e-15
12	45218816	A	G	rs17095551	0.674895	0.0174	0.0603	FALSE	4.0073e-15
12	45220307	CATGT	C	rs74629078	0.67469	0.0174	0.0603	FALSE	4.00593e-15
12	45218299	G	A	rs11182919	0.672845	0.0174	0.0603	FALSE	3.99365e-15
12	45220794	G	A	rs11182921	0.66314	0.0172	0.0603	FALSE	3.92984e-15
12	45222270	C	T	rs12320437	0.660747	0.0171	0.0603	FALSE	3.9143e-15
12	45238970	G	A	rs145712092	0.660747	-0.0651	0.0283	FALSE	3.9143e-15
12	45319404	A	G	rs141443809	0.656788	0.029	0.0276	FALSE	3.88877e-15
12	45220045	C	G	rs2408185	0.656394	0.0171	0.0603	FALSE	3.88624e-15
12	45293506	A	T	rs7972364	0.650722	-0.0243	0.9278	FALSE	3.85006e-15
12	45334801	C	T	rs184840916	0.644166	-0.1344	0.0128	FALSE	3.80876e-15
12	45340236	C	T	rs73093306	0.638272	-0.0172	0.0707	FALSE	3.77213e-15
12	45281928	A	G	rs114420158	0.631341	0.286	0.0143	FALSE	3.72963e-15
12	45410917	T	A	rs58640880	0.628747	0.0163	0.0589	FALSE	3.71389e-15
12	45360175	C	G	rs141091934	0.625985	-0.2823	0.0136	FALSE	3.69721e-15
12	45235574	T	A	rs12822746	0.621057	0.0164	0.0602	FALSE	3.66771e-15
12	45228557	A	G	rs11182927	0.611189	0.0162	0.0602	FALSE	3.60954e-15
12	45244408	G	A	rs116295652	0.608007	-0.0806	0.011	FALSE	3.59104e-15
12	45347631	G	A	rs17121366	0.600499	-0.201	0.0111	FALSE	3.54789e-15
12	45221944	T	C	rs58444879	0.600326	0.0157	0.0738	FALSE	3.5469e-15
12	45251786	A	G	rs10459294	0.589898	0.0159	0.0602	FALSE	3.48812e-15
12	45409548	A	G	rs116927682	0.580209	-0.0914	0.0102	FALSE	3.43467e-15
12	45332772	G	A	rs67088840	0.578725	0.0087	0.238	FALSE	3.42658e-15
12	45398690	G	C	rs10880780	0.57414	0.0133	0.0818	FALSE	3.40175e-15
12	45380945	C	T	rs10880779	0.571379	-0.0132	0.9058	FALSE	3.38691e-15
12	45431307	G	A	rs74570748	0.569441	-0.1935	0.0109	FALSE	3.37655e-15
12	45361897	T	C	rs11183002	0.567993	0.0199	0.0472	FALSE	3.36884e-15
12	45245133	A	G	rs79694367	0.567672	-0.0289	0.0196	FALSE	3.36713e-15
12	45375263	A	G	rs185002033	0.565751	-0.0402	0.0118	FALSE	3.35694e-15
12	45379226	G	A	rs763035195	0.553618	0.1847	0.025	FALSE	3.29356e-15
12	45358534	T	C	rs12809159	0.549905	0.0195	0.0473	FALSE	3.2745e-15
12	45418297	A	G	rs10506262	0.54607	0.0129	0.0813	FALSE	3.25497e-15
12	45297168	T	C	rs74825202	0.545613	0.1215	0.0102	FALSE	3.25264e-15
12	45358475	T	TA	null	0.54546	0.0227	0.0476	FALSE	3.25187e-15
12	45234192	C	T	rs35054776	0.542875	0.0157	0.058	FALSE	3.23882e-15
12	45219599	T	C	rs10785557	0.536854	0.0136	0.0738	FALSE	3.20869e-15
12	45424398	C	G	rs10880781	0.53432	0.0201	0.0681	FALSE	3.19612e-15
12	45217819	A	G	rs3759080	0.532688	0.0135	0.0739	FALSE	3.18807e-15
12	45263657	A	G	rs57560057	0.531653	0.0166	0.0452	FALSE	3.18298e-15
12	45390819	C	A	rs147855587	0.527244	-0.025	0.0221	FALSE	3.16141e-15
12	45219712	C	T	rs2408184	0.527097	0.0134	0.0736	FALSE	3.1607e-15
12	45409787	A	G	rs12580984	0.524619	0.0125	0.0809	FALSE	3.14867e-15
12	45258174	A	G	rs10748412	0.520569	-0.0146	0.927	FALSE	3.12916e-15
12	45420715	C	A	rs7965912	0.519706	0.0124	0.0803	FALSE	3.12502e-15
12	45422699	A	G	rs35754392	0.519562	0.0124	0.0813	FALSE	3.12433e-15
12	45345020	G	A	rs71461108	0.518988	0.0187	0.0474	FALSE	3.12158e-15
12	45259654	C	T	rs11182953	0.514137	0.0162	0.0452	FALSE	3.09852e-15
12	45217564	A	C	rs3759081	0.512296	0.0144	0.0586	FALSE	3.08983e-15
12	45262719	C	T	rs11182954	0.512296	0.0162	0.0452	FALSE	3.08983e-15
12	45390738	G	GT	rs56950540	0.510323	0.0123	0.0814	FALSE	3.08056e-15
12	45263248	G	C	rs12815723	0.508078	0.0161	0.0452	FALSE	3.07006e-15
12	45263531	A	G	rs12818421	0.50696	0.0161	0.0452	FALSE	3.06485e-15
12	45219391	A	G	rs11615850	0.503485	0.0141	0.0586	FALSE	3.04874e-15
12	45307781	G	T	rs10785566	0.501276	-0.0163	0.9198	FALSE	3.03855e-15
12	45236711	T	C	rs79785741	0.500313	0.0141	0.0586	FALSE	3.03413e-15
12	45394395	C	A	rs11536237	0.499078	0.012	0.0805	FALSE	3.02847e-15
12	45400557	T	G	rs10506261	0.497436	0.012	0.0805	FALSE	3.02098e-15
12	45432222	A	AAAGTT	rs71093880	0.496891	0.0181	0.0472	FALSE	3.01849e-15
12	45420794	TGAGACCAGGAGTTC	T	rs149876772	0.495937	0.012	0.0803	FALSE	3.01416e-15
12	45256042	T	A	rs11182947	0.494986	0.0141	0.059	FALSE	3.00984e-15
12	45399410	T	G	rs12813734	0.494579	0.012	0.0805	FALSE	3.008e-15
12	45268220	A	G	rs11182955	0.494036	0.0158	0.0452	FALSE	3.00554e-15
12	45216643	C	T	rs11612203	0.493224	0.0139	0.0586	FALSE	3.00188e-15
12	45398043	T	C	rs11183012	0.492549	0.0119	0.0805	FALSE	2.99883e-15
12	45239410	A	G	rs7138983	0.490529	0.0128	0.0732	FALSE	2.98974e-15
12	45413068	A	G	rs11612092	0.488651	0.0127	0.0695	FALSE	2.98133e-15
12	45226718	C	T	rs142240778	0.487849	-0.0527	0.0108	FALSE	2.97775e-15
12	45238991	T	A	rs11561532	0.485718	0.0139	0.0585	FALSE	2.96827e-15
12	45225593	A	G	rs12226944	0.485585	0.0138	0.0585	FALSE	2.96768e-15
12	45369875	A	G	rs1316280	0.485585	0.0118	0.0805	FALSE	2.96768e-15
12	45347629	T	C	rs2162322	0.485452	0.0178	0.0478	FALSE	2.96709e-15
12	45394316	T	C	rs7313617	0.485452	0.0118	0.0805	FALSE	2.96709e-15
12	45392060	A	G	rs2081590	0.484656	0.0118	0.0805	FALSE	2.96356e-15
12	45426217	G	C	rs11183028	0.484391	0.0118	0.0808	FALSE	2.96239e-15
12	45236358	T	A	rs11182931	0.4832	0.0137	0.0585	FALSE	2.95712e-15
12	45228906	CCTT	C	rs34841363	0.482804	0.0138	0.0738	FALSE	2.95537e-15
12	45238051	G	A	rs9739519	0.481354	-0.0127	0.9141	FALSE	2.94899e-15
12	45369921	C	T	rs10431612	0.480566	0.0147	0.0475	FALSE	2.94553e-15
12	45370494	C	T	rs2408260	0.480041	0.0117	0.0804	FALSE	2.94322e-15
12	45371123	A	G	rs11183007	0.479779	0.0147	0.0475	FALSE	2.94207e-15
12	45237101	A	G	rs10437984	0.479647	0.0125	0.074	FALSE	2.9415e-15
12	45234162	T	G	rs17095557	0.478862	0.0137	0.0585	FALSE	2.93806e-15
12	45236590	G	A	rs61923830	0.478862	0.0137	0.0586	FALSE	2.93806e-15
12	45397325	A	G	rs11183011	0.4786	0.0146	0.0475	FALSE	2.93692e-15
12	45240601	C	T	rs117867263	0.477947	-0.0202	0.0312	FALSE	2.93407e-15
12	45379742	A	C	rs12580991	0.477165	0.0117	0.0806	FALSE	2.93066e-15
12	45283502	T	TA	rs138854938	0.476774	0.0297	0.0175	FALSE	2.92896e-15
12	45366917	A	G	rs12578593	0.476774	0.0117	0.0806	FALSE	2.92896e-15
12	45392362	C	T	rs2090230	0.475864	0.0146	0.0475	FALSE	2.925e-15
12	45379890	A	G	rs35847979	0.473144	0.0145	0.0476	FALSE	2.91323e-15
12	45225011	T	C	rs35660715	0.472757	0.0124	0.0741	FALSE	2.91156e-15
12	45395151	A	C	rs11543435	0.472112	0.0145	0.0477	FALSE	2.90878e-15
12	45400542	A	G	rs11183013	0.471855	0.0145	0.0475	FALSE	2.90767e-15
12	45250569	T	G	rs1896020	0.470185	0.0123	0.0812	FALSE	2.9005e-15
12	45389656	A	C	rs11183010	0.470057	0.0144	0.0476	FALSE	2.89995e-15
12	45366700	A	T	rs11183006	0.46916	0.0144	0.0475	FALSE	2.89611e-15
12	45361864	A	G	rs11183001	0.469032	0.0115	0.0807	FALSE	2.89557e-15
12	45244994	G	A	rs10880764	0.468393	-0.0123	0.9139	FALSE	2.89284e-15
12	45224081	G	A	rs10880761	0.468266	0.0123	0.0731	FALSE	2.89229e-15
12	45429710	G	A	rs34321530	0.46572	0.0173	0.0464	FALSE	2.88146e-15
12	45345123	T	G	rs75867599	0.463947	0.0706	0.0109	FALSE	2.87395e-15
12	45369286	A	G	rs1863549	0.462559	0.0143	0.0475	FALSE	2.86809e-15
12	45261281	A	C	rs4768085	0.462181	-0.0133	0.9315	FALSE	2.8665e-15
12	45422254	C	T	rs12819619	0.460422	0.0121	0.07	FALSE	2.85911e-15
12	45248700	G	A	rs11182941	0.458421	0.0132	0.0584	FALSE	2.85074e-15
12	45415194	CTACCACTCATTCATTCATCATTATTTG	C	rs552316908	0.458421	0.0394	0.012	FALSE	2.85074e-15
12	45300618	C	A	rs118065096	0.457797	0.0696	0.0108	FALSE	2.84814e-15
12	45249027	G	T	rs12227678	0.457548	0.0132	0.0584	FALSE	2.8471e-15
12	45249256	C	T	rs10492284	0.45556	0.0131	0.0584	FALSE	2.83884e-15
12	45242075	A	G	rs11182936	0.455312	0.012	0.0736	FALSE	2.83781e-15
12	45427080	A	G	rs34470081	0.455312	0.012	0.0703	FALSE	2.83781e-15
12	45344488	T	C	rs11182990	0.45494	0.014	0.049	FALSE	2.83627e-15
12	45245322	G	A	rs12320168	0.453828	0.012	0.0735	FALSE	2.83167e-15
12	45243145	A	C	rs10880763	0.450629	0.012	0.0736	FALSE	2.81851e-15
12	45250255	A	G	rs10459293	0.449894	0.013	0.0584	FALSE	2.8155e-15
12	45360067	A	G	rs11183000	0.449772	0.0112	0.0809	FALSE	2.815e-15
12	45359202	T	A	rs58503970	0.449527	0.0112	0.0803	FALSE	2.814e-15
12	45373897	C	G	rs11533629	0.449405	0.0139	0.0475	FALSE	2.8135e-15
12	45416361	C	A	rs7977798	0.449038	0.0119	0.0693	FALSE	2.812e-15
12	45391895	A	G	rs2081589	0.448672	0.0111	0.0804	FALSE	2.81051e-15
12	45425976	T	A	rs11183027	0.447575	0.0119	0.07	FALSE	2.80604e-15
12	45344546	G	T	rs11182991	0.447089	0.0139	0.0484	FALSE	2.80406e-15
12	45278391	A	C	rs117811616	0.446967	-0.0207	0.0326	FALSE	2.80356e-15
12	45373813	A	G	rs11533628	0.445269	0.0138	0.0475	FALSE	2.79667e-15
12	45420346	A	G	rs57911796	0.445269	0.0118	0.0694	FALSE	2.79667e-15
12	45299742	C	T	rs61923858	0.445027	0.0193	0.0333	FALSE	2.79569e-15
12	45243869	G	A	rs11182938	0.444785	0.0118	0.0737	FALSE	2.79471e-15
12	45375277	T	G	rs59941402	0.443818	0.0112	0.0794	FALSE	2.79081e-15
12	45416489	G	T	rs80130863	0.443818	-0.0662	0.0145	FALSE	2.79081e-15
12	45249376	G	A	rs7963057	0.443095	0.0118	0.0739	FALSE	2.78789e-15
12	45249346	G	T	rs7963038	0.442373	0.0118	0.0737	FALSE	2.78498e-15
12	45344329	G	A	rs13378014	0.442252	0.0137	0.0485	FALSE	2.7845e-15
12	45420987	G	C	rs7968063	0.441531	0.0118	0.0694	FALSE	2.7816e-15
12	45242205	T	C	rs10880762	0.440213	0.0117	0.0737	FALSE	2.77632e-15
12	45430016	G	A	rs150258364	0.439854	-0.0603	0.0112	FALSE	2.77488e-15
12	45359071	A	T	rs11182998	0.439496	0.0137	0.0476	FALSE	2.77345e-15
12	45320330	G	A	rs561921686	0.439137	0.0315	0.0125	FALSE	2.77202e-15
12	45344173	T	C	rs11182988	0.437945	0.0136	0.0487	FALSE	2.76727e-15
12	45382772	T	C	rs12818836	0.437469	0.0137	0.0475	FALSE	2.76537e-15
12	45225634	A	G	rs11182922	0.436163	0.0116	0.0737	FALSE	2.76019e-15
12	45319813	G	C	rs6582543	0.435571	0.2262	0.9847	FALSE	2.75784e-15
12	45417260	T	C	rs35634751	0.434743	0.0116	0.0692	FALSE	2.75457e-15
12	45417300	A	G	rs35816444	0.434743	0.0116	0.0692	FALSE	2.75457e-15
12	45256599	G	A	rs12814332	0.433445	0.0127	0.0584	FALSE	2.74945e-15
12	45321246	G	T	rs80158540	0.432738	-0.0263	0.0151	FALSE	2.74667e-15
12	45301952	C	A	rs4140756	0.431329	0.2256	0.9852	FALSE	2.74113e-15
12	45417151	G	A	rs59893450	0.431095	0.0116	0.0692	FALSE	2.74021e-15
12	45253996	G	A	rs11182943	0.430158	0.0126	0.0585	FALSE	2.73655e-15
12	45281962	A	G	rs147525257	0.430158	-0.0147	0.0573	FALSE	2.73655e-15
12	45417329	C	A	rs17095872	0.430158	0.0115	0.069	FALSE	2.73655e-15
12	45401729	C	A	rs11183014	0.429691	0.0162	0.0465	FALSE	2.73472e-15
12	45417889	A	G	rs11183019	0.429107	0.0115	0.0694	FALSE	2.73245e-15
12	45263201	G	A	rs12815577	0.42899	0.0128	0.0588	FALSE	2.73199e-15
12	45305297	A	G	rs10748420	0.428757	0.2246	0.9852	FALSE	2.73108e-15
12	45304916	A	C	rs7970250	0.428641	0.2246	0.9852	FALSE	2.73063e-15
12	45428639	G	C	rs11611476	0.426316	0.0115	0.0699	FALSE	2.7216e-15
12	45424678	T	C	rs10880782	0.423659	0.0114	0.0694	FALSE	2.71133e-15
12	45220929	C	T	rs76853197	0.422738	0.026	0.0118	FALSE	2.70779e-15
12	45308552	A	G	rs1913691	0.420788	0.2215	0.9852	FALSE	2.70032e-15
12	45343789	G	A	rs573077634	0.420788	0.1761	0.0211	FALSE	2.70032e-15
12	45311681	G	C	rs1877972	0.420445	0.2214	0.9851	FALSE	2.69901e-15
12	45314717	G	C	rs7970619	0.420216	0.2213	0.9852	FALSE	2.69814e-15
12	45313728	G	A	rs4768604	0.420102	0.2213	0.9852	FALSE	2.6977e-15
12	45362906	G	A	rs554893100	0.419874	0.1423	0.025	FALSE	2.69683e-15
12	45315331	G	C	rs11182971	0.418392	0.2206	0.9852	FALSE	2.69118e-15
12	45424640	G	A	rs148476682	0.417028	0.0308	0.0133	FALSE	2.68601e-15
12	45413196	T	C	rs11612531	0.416688	0.0106	0.0796	FALSE	2.68472e-15
12	45253685	A	C	rs2052602	0.416121	0.0113	0.0732	FALSE	2.68257e-15
12	45268904	A	G	rs117006260	0.414088	0.0414	0.0134	FALSE	2.6749e-15
12	45417408	C	T	rs34031195	0.414088	0.0112	0.0692	FALSE	2.6749e-15
12	45375524	A	G	rs59135681	0.413863	0.0168	0.0815	FALSE	2.67406e-15
12	45417419	G	A	rs534871413	0.413413	0.1405	0.0251	FALSE	2.67236e-15
12	45420638	T	A	rs11183021	0.405055	0.013	0.0467	FALSE	2.64127e-15
12	45238782	G	A	rs560413424	0.404173	0.1399	0.0248	FALSE	2.63802e-15
12	45431057	A	T	rs3803176	0.404173	0.011	0.0697	FALSE	2.63802e-15
12	45252491	G	T	rs11182942	0.403733	0.0121	0.0584	FALSE	2.63641e-15
12	45320836	A	C	rs11182978	0.403403	0.0075	0.1782	FALSE	2.6352e-15
12	45290531	A	C	rs7953360	0.402086	0.2122	0.985	FALSE	2.63037e-15
12	45339639	C	T	rs12579771	0.400881	0.0068	0.2233	FALSE	2.62597e-15
12	45252483	G	T	rs2052603	0.400772	0.0109	0.0733	FALSE	2.62557e-15
12	45428330	T	C	rs34785109	0.400663	0.0109	0.0698	FALSE	2.62518e-15
12	45364945	C	T	rs6582546	0.400554	-0.0102	0.9066	FALSE	2.62478e-15
12	45284709	G	T	rs10785565	0.392438	0.2083	0.9849	FALSE	2.5955e-15
12	45282811	G	A	rs10748418	0.392331	0.2082	0.9849	FALSE	2.59511e-15
12	45254060	A	G	rs11182944	0.389127	0.011	0.0722	FALSE	2.58372e-15
12	45295052	A	T	rs1862907	0.387534	0.2064	0.9849	FALSE	2.57808e-15
12	45221061	G	C	rs557996160	0.384155	0.0285	0.0133	FALSE	2.5662e-15
12	45426688	A	G	rs34547270	0.383945	0.0124	0.0471	FALSE	2.56547e-15
12	45415068	CT	C	rs34123896	0.380489	0.0105	0.0686	FALSE	2.55343e-15
12	45227147	C	G	rs189799665	0.378305	0.035	0.0193	FALSE	2.54587e-15
12	45254327	T	C	rs11182946	0.377268	0.0107	0.0722	FALSE	2.5423e-15
12	45418116	TATTAAC	T	rs59122639	0.375099	0.0166	0.0465	FALSE	2.53485e-15
12	45248624	G	A	rs143173884	0.374482	-0.0263	0.0137	FALSE	2.53274e-15
12	45420808	C	T	rs184979186	0.374276	-0.0263	0.017	FALSE	2.53204e-15
12	45413798	CA	C	rs35972192	0.373147	0.0104	0.0687	FALSE	2.52818e-15
12	45385326	G	T	rs56755125	0.372942	0.0098	0.0766	FALSE	2.52749e-15
12	45256241	T	G	rs11182949	0.372737	0.0107	0.0722	FALSE	2.52679e-15
12	45272260	A	G	rs139940059	0.369267	0.0254	0.014	FALSE	2.51503e-15
12	45263101	TGA	T	rs149108268	0.365724	-0.0259	0.0136	FALSE	2.50313e-15
12	45320502	G	C	rs4326862	0.36512	-0.0128	0.9191	FALSE	2.50111e-15
12	45415255	G	C	rs7308092	0.365019	0.0102	0.0684	FALSE	2.50078e-15
12	45423855	G	T	rs11183023	0.365019	0.012	0.0467	FALSE	2.50078e-15
12	45371450	G	T	rs4319573	0.364014	0.0114	0.0792	FALSE	2.49743e-15
12	45344456	A	G	rs11182989	0.363612	0.0118	0.0481	FALSE	2.49609e-15
12	45308776	C	T	rs73101619	0.36261	0.0236	0.0174	FALSE	2.49276e-15
12	45344671	G	C	rs10880777	0.36221	0.0118	0.0481	FALSE	2.49143e-15
12	45426386	T	C	rs11183029	0.361311	0.0119	0.0472	FALSE	2.48846e-15
12	45272186	G	T	rs11182956	0.359221	0.0143	0.0505	FALSE	2.48156e-15
12	45374492	A	C	rs202109802	0.357437	0.0241	0.0475	FALSE	2.47571e-15
12	45223166	A	G	rs80094701	0.35714	-0.0252	0.0136	FALSE	2.47474e-15
12	45301249	A	T	rs75312370	0.353204	0.0326	0.0372	FALSE	2.46193e-15
12	45231849	G	A	rs116976439	0.35047	0.0562	0.0106	FALSE	2.4531e-15
12	45431947	C	G	rs11553695	0.35047	0.0116	0.0465	FALSE	2.4531e-15
12	45416328	T	TA	null	0.347657	0.0372	0.012	FALSE	2.44409e-15
12	45238460	GT	G	rs139840310	0.347367	-0.0247	0.0136	FALSE	2.44316e-15
12	45271641	G	A	rs1015625	0.346305	0.1419	0.9763	FALSE	2.43978e-15
12	45276334	G	C	rs10467095	0.346305	0.1419	0.9763	FALSE	2.43978e-15
12	45243000	G	T	rs117710172	0.346209	-0.0248	0.0135	FALSE	2.43947e-15
12	45395532	C	A	rs147350930	0.342848	0.0144	0.0469	FALSE	2.42883e-15
12	45399050	G	A	rs12829496	0.341893	0.009	0.0796	FALSE	2.42582e-15
12	45237204	C	T	rs200313793	0.340654	-0.024	0.0139	FALSE	2.42193e-15
12	45237205	A	G	rs139980982	0.339894	-0.0239	0.0139	FALSE	2.41955e-15
12	45252918	A	G	rs12582369	0.338661	-0.0244	0.0135	FALSE	2.4157e-15
12	45383519	G	A	rs7299836	0.333388	0.0089	0.0796	FALSE	2.39937e-15
12	45378251	G	A	rs12230667	0.333108	0.0089	0.0797	FALSE	2.3985e-15
12	45384840	C	T	rs78574719	0.331428	0.0113	0.0445	FALSE	2.39335e-15
12	45305682	A	C	rs17095713	0.330962	-0.0264	0.0135	FALSE	2.39193e-15
12	45339809	T	G	rs11182986	0.330869	0.011	0.0483	FALSE	2.39164e-15
12	45359624	CTTCA	C	rs71093877	0.33059	0.0075	0.1598	FALSE	2.39079e-15
12	45235613	T	C	rs79010229	0.330404	-0.0239	0.0135	FALSE	2.39022e-15
12	45299063	A	G	rs113377969	0.329661	-0.026	0.0121	FALSE	2.38796e-15
12	45237824	G	A	rs186111840	0.328457	-0.0233	0.0138	FALSE	2.3843e-15
12	45408710	C	A	rs12809717	0.328179	0.0112	0.077	FALSE	2.38345e-15
12	45430775	T	G	rs3803179	0.325782	0.0112	0.0447	FALSE	2.37621e-15
12	45391688	G	A	rs7304126	0.325323	0.0087	0.0794	FALSE	2.37482e-15
12	45408838	T	A	rs11183017	0.323764	0.0109	0.0466	FALSE	2.37014e-15
12	45252117	G	A	rs78672146	0.322302	-0.0234	0.0134	FALSE	2.36577e-15
12	45252025	A	T	rs117616755	0.321937	-0.0234	0.0134	FALSE	2.36468e-15
12	45322451	C	A	rs11182980	0.321846	-0.0206	0.9764	FALSE	2.36441e-15
12	45414569	G	T	rs12812732	0.321391	0.0092	0.0684	FALSE	2.36305e-15
12	45251720	G	A	rs78327544	0.32039	-0.0233	0.0134	FALSE	2.36007e-15
12	45247420	G	T	rs12578314	0.319937	-0.0233	0.0134	FALSE	2.35873e-15
12	45249492	A	G	rs76235643	0.319937	-0.0233	0.0134	FALSE	2.35873e-15
12	45248806	G	C	rs41331147	0.319483	-0.0233	0.0134	FALSE	2.35738e-15
12	45430798	C	T	rs3803178	0.318759	0.011	0.0441	FALSE	2.35524e-15
12	45417227	G	GT	null	0.318216	0.0542	0.0102	FALSE	2.35363e-15
12	45283994	G	A	rs148779420	0.318036	0.0503	0.013	FALSE	2.3531e-15
12	45378530	G	T	rs11183009	0.313811	0.0084	0.0797	FALSE	2.3407e-15
12	45394820	G	A	rs148341689	0.313364	-0.0173	0.0219	FALSE	2.3394e-15
12	45413441	A	T	rs17095871	0.313185	0.0091	0.0682	FALSE	2.33888e-15
12	45405049	C	T	rs189188945	0.312917	-0.0807	0.0108	FALSE	2.3381e-15
12	45296318	C	T	rs7304749	0.312204	-0.02	0.9763	FALSE	2.33603e-15
12	45380569	G	A	rs9788251	0.311224	0.0084	0.0796	FALSE	2.33319e-15
12	45380428	T	C	rs9788195	0.310958	0.0084	0.0796	FALSE	2.33241e-15
12	45296810	G	A	rs7304389	0.31078	-0.022	0.9779	FALSE	2.3319e-15
12	45330294	G	A	rs10880775	0.310336	0.0105	0.0484	FALSE	2.33062e-15
12	45335427	C	T	rs79279410	0.309893	-0.0172	0.0214	FALSE	2.32934e-15
12	45352735	A	C	rs192336360	0.309361	0.1012	0.0114	FALSE	2.3278e-15
12	45219365	G	A	rs12578982	0.309095	-0.0226	0.0134	FALSE	2.32704e-15
12	45426507	C	G	rs11183030	0.309095	0.0092	0.0701	FALSE	2.32704e-15
12	45386561	T	C	rs7302256	0.309007	0.0084	0.0794	FALSE	2.32678e-15
12	45233553	A	G	rs79662606	0.30883	-0.0226	0.0134	FALSE	2.32627e-15
12	45372897	G	A	rs11531204	0.308565	0.0084	0.0794	FALSE	2.32551e-15
12	45418160	G	A	rs116429106	0.308211	0.1739	0.0126	FALSE	2.3245e-15
12	45222123	C	T	rs139519782	0.306273	-0.0224	0.0135	FALSE	2.31894e-15
12	45386557	T	C	rs7302251	0.304168	0.0082	0.0794	FALSE	2.31295e-15
12	45217973	C	T	rs3759079	0.303993	-0.0223	0.0134	FALSE	2.31245e-15
12	45365827	G	A	rs117857946	0.303818	0.0199	0.0129	FALSE	2.31195e-15
12	45243740	G	A	rs139993773	0.303469	-0.0223	0.0135	FALSE	2.31096e-15
12	45248549	T	G	rs7977772	0.301551	-0.1613	0.0128	FALSE	2.30554e-15
12	45329766	A	T	rs115102079	0.30103	-0.1675	0.0117	FALSE	2.30407e-15
12	45384346	T	C	rs781499681	0.300856	0.1709	0.0126	FALSE	2.30358e-15
12	45366907	T	G	rs116335768	0.298001	0.1697	0.0126	FALSE	2.29558e-15
12	45245156	G	C	rs75489382	0.297225	-0.0146	0.0301	FALSE	2.29342e-15
12	45267615	A	T	rs146782221	0.296537	-0.0219	0.0134	FALSE	2.2915e-15
12	45256524	T	TA	null	0.296451	0.0141	0.0591	FALSE	2.29126e-15
12	45359897	G	A	rs116721391	0.296365	0.169	0.0126	FALSE	2.29103e-15
12	45328951	G	A	rs116169641	0.295935	-0.1651	0.0117	FALSE	2.28983e-15
12	45224213	G	T	rs77111897	0.295678	-0.0218	0.0134	FALSE	2.28912e-15
12	45339802	G	A	rs11836806	0.294821	0.1686	0.0126	FALSE	2.28675e-15
12	45298676	C	T	rs4768600	0.291664	-0.0188	0.9758	FALSE	2.27805e-15
12	45364281	G	A	rs11183004	0.291664	0.008	0.0796	FALSE	2.27805e-15
12	45269452	T	C	rs80224086	0.2909	-0.0217	0.0134	FALSE	2.27596e-15
12	45322388	T	G	rs117752957	0.2909	-0.0236	0.0136	FALSE	2.27596e-15
12	45319217	G	A	rs559540385	0.290645	0.167	0.0125	FALSE	2.27527e-15
12	45273712	C	T	rs76186361	0.290052	-0.0165	0.0207	FALSE	2.27365e-15
12	45304089	T	C	rs1896027	0.289883	-0.0189	0.9764	FALSE	2.27318e-15
12	45263029	A	G	rs78434928	0.289121	-0.0215	0.0134	FALSE	2.27111e-15
12	45395240	C	T	rs142895452	0.288868	0.0099	0.0467	FALSE	2.27042e-15
12	45291690	T	C	rs77516706	0.287519	0.0302	0.0134	FALSE	2.26676e-15
12	45289399	G	T	rs148518565	0.287182	-0.0405	0.0186	FALSE	2.26585e-15
12	45403610	TACATAGCC	T	rs60196535	0.287014	0.0087	0.0812	FALSE	2.26539e-15
12	45251076	G	GA	null	0.28042	0.1629	0.0124	FALSE	2.24774e-15
12	45250678	C	T	rs778270695	0.279841	0.1627	0.0124	FALSE	2.2462e-15
12	45265584	A	G	rs77344245	0.279841	-0.0209	0.0134	FALSE	2.2462e-15
12	45313981	T	C	rs4768605	0.279841	-0.0182	0.9759	FALSE	2.2462e-15
12	45315991	C	T	rs118044304	0.278602	-0.0227	0.0136	FALSE	2.24293e-15
12	45296384	A	G	rs7135029	0.277778	-0.0182	0.9764	FALSE	2.24075e-15
12	45329979	T	C	rs12306238	0.277613	0.1607	0.0126	FALSE	2.24032e-15
12	45311935	C	T	rs116859207	0.277202	-0.0226	0.0136	FALSE	2.23924e-15
12	45399194	T	C	rs55931975	0.276791	-0.0051	0.3028	FALSE	2.23816e-15
12	45317729	G	C	rs183953261	0.276216	0.0156	0.0217	FALSE	2.23666e-15
12	45383559	G	GTTGAAAT	rs148434573	0.276216	0.0191	0.036	FALSE	2.23666e-15
12	45382404	A	G	rs186414827	0.27597	-0.0865	0.0168	FALSE	2.23601e-15
12	45271086	G	A	rs117139126	0.270107	-0.0164	0.019	FALSE	2.2208e-15
12	45325040	TATATAATTAAGAAGAATCAG	T	rs558332744	0.269056	0.0157	0.0405	FALSE	2.2181e-15
12	45317722	G	A	rs181076416	0.267365	0.0152	0.0217	FALSE	2.21378e-15
12	45363270	G	T	rs35213944	0.267204	0.0093	0.0468	FALSE	2.21337e-15
12	45242704	G	C	rs118017371	0.266642	-0.0219	0.0136	FALSE	2.21194e-15
12	45321640	G	T	rs116875147	0.264241	0.0138	0.0261	FALSE	2.20586e-15
12	45246548	TAG	T	rs150983961	0.263683	-0.0217	0.0137	FALSE	2.20445e-15
12	45307551	A	G	rs6582542	0.262887	-0.0176	0.9766	FALSE	2.20244e-15
12	45376883	A	T	rs201047586	0.262807	0.0141	0.0472	FALSE	2.20224e-15
12	45352257	C	T	rs78261580	0.262489	0.0098	0.0433	FALSE	2.20144e-15
12	45299022	T	A	rs10880769	0.262251	0.0397	0.0189	FALSE	2.20084e-15
12	45364749	C	T	rs11183005	0.26114	0.0091	0.0467	FALSE	2.19806e-15
12	45246818	G	A	rs11182940	0.260982	0.0102	0.0594	FALSE	2.19767e-15
12	45358286	G	A	rs116922932	0.260823	0.0371	0.0109	FALSE	2.19727e-15
12	45381636	G	A	rs12231770	0.26019	0.0091	0.0466	FALSE	2.19569e-15
12	45356020	G	A	rs11182996	0.259243	0.0091	0.0467	FALSE	2.19333e-15
12	45320324	T	G	rs376656395	0.258376	0.0169	0.0142	FALSE	2.19118e-15
12	45371521	GGCAGA	G	rs200494994	0.255629	0.0219	0.0364	FALSE	2.1844e-15
12	45355698	C	T	rs11182995	0.254613	0.009	0.0467	FALSE	2.1819e-15
12	45255988	A	C	rs12815254	0.251424	0.0446	0.0195	FALSE	2.17413e-15
12	45256571	CAG	C	rs137865254	0.250186	-0.0207	0.0137	FALSE	2.17114e-15
12	45419924	ATGT	A	rs34816418	0.247875	0.0096	0.0467	FALSE	2.16557e-15
12	45245274	A	G	rs117029762	0.247491	-0.0187	0.0139	FALSE	2.16465e-15
12	45361865	G	A	rs955829690	0.245193	-0.1117	0.0193	FALSE	2.15917e-15
12	45216746	C	G	rs11612233	0.24443	-0.0389	0.0147	FALSE	2.15736e-15
12	45274572	T	G	rs2037857	0.244049	-0.0182	0.9774	FALSE	2.15646e-15
12	45267098	A	G	rs73275012	0.243364	-0.0183	0.0139	FALSE	2.15484e-15
12	45376888	AG	A	rs57637147	0.241391	0.012	0.0781	FALSE	2.15019e-15
12	45342376	G	A	rs12297071	0.237622	0.0084	0.0476	FALSE	2.1414e-15
12	45289170	C	CT	null	0.237171	-0.0147	0.8111	FALSE	2.14036e-15
12	45404804	C	A	rs147591760	0.236797	0.0154	0.0181	FALSE	2.1395e-15
12	45231039	G	A	rs117319185	0.234928	-0.0172	0.0147	FALSE	2.13519e-15
12	45254750	G	A	rs117004580	0.233215	-0.0179	0.0138	FALSE	2.13127e-15
12	45243057	T	G	rs79870754	0.233067	-0.0178	0.0138	FALSE	2.13093e-15
12	45236068	A	G	rs75712006	0.232696	-0.0178	0.0138	FALSE	2.13008e-15
12	45352794	A	C	rs184874923	0.232696	-0.0456	0.0151	FALSE	2.13008e-15
12	45329260	T	C	rs10785569	0.231066	0.0082	0.0481	FALSE	2.12638e-15
12	45325047	T	A	rs10785568	0.230549	-0.0114	0.9518	FALSE	2.12521e-15
12	45263258	C	CTGGA	rs71437714	0.224171	0.0102	0.0453	FALSE	2.11094e-15
12	45240449	C	T	rs12580208	0.223735	-0.0178	0.0134	FALSE	2.10998e-15
12	45240423	T	C	rs12581841	0.216883	-0.0174	0.0134	FALSE	2.09503e-15
12	45393222	C	T	rs186780911	0.215383	-0.0916	0.0109	FALSE	2.0918e-15
12	45402329	A	G	rs12580320	0.211549	0.0171	0.0145	FALSE	2.08364e-15
12	45331006	G	A	rs11182983	0.210419	0.0076	0.0474	FALSE	2.08126e-15
12	45373996	C	T	rs150962705	0.210419	0.0122	0.0229	FALSE	2.08126e-15
12	45418462	T	C	rs74081808	0.210208	0.0117	0.0229	FALSE	2.08082e-15
12	45236589	C	T	rs11182932	0.208941	0.0068	0.0686	FALSE	2.07816e-15
12	45400642	G	A	rs12580810	0.208941	0.0169	0.0145	FALSE	2.07816e-15
12	45392072	G	T	rs2081592	0.207819	0.0168	0.0145	FALSE	2.07582e-15
12	45305504	G	A	rs12369853	0.207398	0.009	0.0384	FALSE	2.07494e-15
12	45392071	G	T	rs2081591	0.207258	0.0168	0.0145	FALSE	2.07465e-15
12	45321504	A	G	rs7136281	0.206489	-0.0142	0.976	FALSE	2.07305e-15
12	45401617	A	G	rs74080884	0.205721	0.0167	0.0145	FALSE	2.07146e-15
12	45243760	A	G	rs149813202	0.205582	-0.0159	0.0138	FALSE	2.07118e-15
12	45374415	G	C	rs551374690	0.205582	-0.0165	0.0497	FALSE	2.07118e-15
12	45364165	T	C	rs117627860	0.205442	0.0114	0.0263	FALSE	2.07089e-15
12	45401633	T	A	rs60457106	0.205233	0.0166	0.0145	FALSE	2.07046e-15
12	45277755	C	T	rs10785564	0.203634	-0.0143	0.9761	FALSE	2.06717e-15
12	45394117	C	T	rs7294399	0.20294	0.0165	0.0145	FALSE	2.06575e-15
12	45229883	G	A	rs117017504	0.202386	-0.0165	0.0133	FALSE	2.06461e-15
12	45315370	G	A	rs150580675	0.200522	0.0132	0.0135	FALSE	2.06082e-15
12	45260638	C	G	rs79220448	0.200453	-0.0156	0.0138	FALSE	2.06068e-15
12	45263024	G	T	rs12815334	0.198459	0.0091	0.0452	FALSE	2.05666e-15
12	45238062	A	G	rs188683138	0.198322	0.0152	0.0128	FALSE	2.05638e-15
12	45380916	G	A	rs12321278	0.197842	0.0089	0.0345	FALSE	2.05542e-15
12	45285170	T	C	rs4768087	0.195724	-0.0139	0.9768	FALSE	2.05119e-15
12	45280714	C	T	rs1025088	0.195179	-0.0138	0.9764	FALSE	2.05011e-15
12	45296050	G	A	rs11182962	0.194839	0.0085	0.0383	FALSE	2.04944e-15
12	45348838	C	T	rs17095784	0.194024	0.0182	0.0106	FALSE	2.04782e-15
12	45273321	A	G	rs10748416	0.192939	-0.0136	0.976	FALSE	2.04569e-15
12	45381874	TAAG	T	rs139616653	0.191789	0.0077	0.0467	FALSE	2.04343e-15
12	45350083	TGA	T	rs201863170	0.190575	0.0121	0.0255	FALSE	2.04106e-15
12	45274643	T	C	rs2037856	0.190104	-0.0135	0.9761	FALSE	2.04014e-15
12	45375056	A	G	rs775223974	0.189163	-0.0134	0.019	FALSE	2.03832e-15
12	45312786	TAATA	T	rs202155708	0.187555	0.0119	0.0222	FALSE	2.03522e-15
12	45283617	T	A	rs10736024	0.182964	-0.013	0.9761	FALSE	2.02647e-15
12	45270761	A	AT	null	0.182898	0.0093	0.0562	FALSE	2.02635e-15
12	45393653	G	A	rs148604068	0.18217	0.0115	0.0258	FALSE	2.02498e-15
12	45413317	C	T	rs17095868	0.180324	0.0052	0.0871	FALSE	2.02152e-15
12	45257984	C	T	rs115917603	0.179996	-0.0064	0.0652	FALSE	2.02091e-15
12	45298040	C	T	rs76298004	0.179601	0.012	0.0203	FALSE	2.02018e-15
12	45382965	C	T	rs7300016	0.179142	0.0083	0.0335	FALSE	2.01932e-15
12	45346497	A	C	rs1913696	0.178683	-0.0048	0.1129	FALSE	2.01847e-15
12	45375700	C	A	rs199866005	0.178552	0.0129	0.05	FALSE	2.01823e-15
12	45324617	G	A	rs76055438	0.177244	-0.0111	0.0202	FALSE	2.01581e-15
12	45332354	A	G	rs76734794	0.1762	0.0193	0.0107	FALSE	2.0139e-15
12	45321612	G	T	rs574796579	0.174964	0.0182	0.0114	FALSE	2.01164e-15
12	45321613	T	G	rs535631125	0.174964	0.0182	0.0114	FALSE	2.01164e-15
12	45284568	C	T	rs539690665	0.174509	-0.0427	0.013	FALSE	2.01081e-15
12	45317985	G	T	rs551292614	0.174314	-0.0427	0.013	FALSE	2.01046e-15
12	45396277	A	G	rs148652606	0.172114	-0.039	0.0128	FALSE	2.00648e-15
12	45400091	T	TTTA	rs112703295	0.171727	0.0156	0.0154	FALSE	2.00579e-15
12	45291358	A	AC	rs34515365	0.169796	-0.013	0.0712	FALSE	2.00233e-15
12	45395354	C	T	rs142771752	0.168642	-0.0115	0.0191	FALSE	2.00029e-15
12	45237371	T	A	rs11182933	0.165452	0.0037	0.1777	FALSE	1.99468e-15
12	45403640	T	A	rs17095855	0.163993	0.0077	0.0331	FALSE	1.99214e-15
12	45392402	C	G	rs34756223	0.161844	0.0076	0.0332	FALSE	1.98844e-15
12	45294292	C	T	rs117297855	0.157204	-0.0087	0.0266	FALSE	1.98057e-15
12	45293505	TA	T	null	0.156207	-0.0143	0.0194	FALSE	1.9789e-15
12	45380927	A	G	rs34066087	0.155834	0.0135	0.0143	FALSE	1.97828e-15
12	45383136	G	A	rs7299292	0.153663	0.0073	0.0331	FALSE	1.97469e-15
12	45382869	A	G	rs59604789	0.15323	0.0072	0.0331	FALSE	1.97398e-15
12	45261235	T	C	rs118089962	0.151318	0.0125	0.0131	FALSE	1.97085e-15
12	45232446	G	T	rs143418355	0.150274	0.0121	0.0126	FALSE	1.96915e-15
12	45409527	T	TA	rs35689780	0.14917	0.0163	0.0183	FALSE	1.96737e-15
12	45427217	G	A	rs143400952	0.148253	0.0117	0.013	FALSE	1.9659e-15
12	45397768	A	G	rs56151528	0.147764	0.007	0.0332	FALSE	1.96512e-15
12	45345638	A	G	rs117281001	0.147215	0.0128	0.0146	FALSE	1.96424e-15
12	45386479	AGCATCCTTCTGTCATACCT	A	rs11273239	0.146302	0.0114	0.0338	FALSE	1.96279e-15
12	45410632	G	GT	null	0.145876	-0.0159	0.9817	FALSE	1.96212e-15
12	45389467	C	T	rs7296058	0.145512	0.0069	0.0331	FALSE	1.96154e-15
12	45384071	T	A	rs4583038	0.144723	0.0069	0.0331	FALSE	1.9603e-15
12	45410588	G	T	rs73281585	0.144541	0.0141	0.0158	FALSE	1.96001e-15
12	45227051	C	T	rs11182923	0.144481	-0.0103	0.0586	FALSE	1.95992e-15
12	45386890	T	A	rs7302635	0.144239	0.0069	0.0331	FALSE	1.95954e-15
12	45387253	C	G	rs7132433	0.144118	0.0069	0.0331	FALSE	1.95935e-15
12	45392626	T	A	rs59348316	0.142125	0.0068	0.0331	FALSE	1.95624e-15
12	45349926	T	G	rs12578337	0.141102	0.0067	0.0337	FALSE	1.95466e-15
12	45369253	C	T	rs57121130	0.140802	0.0067	0.0331	FALSE	1.9542e-15
12	45394083	G	C	rs7138476	0.140201	0.0067	0.0331	FALSE	1.95328e-15
12	45389805	A	C	rs7312150	0.140022	0.0067	0.0331	FALSE	1.953e-15
12	45420586	C	T	rs75845770	0.138824	0.0072	0.0326	FALSE	1.95117e-15
12	45369504	GA	G	rs57204125	0.138048	0.0065	0.0343	FALSE	1.95e-15
12	45347739	G	A	rs79385497	0.136975	0.0133	0.0163	FALSE	1.94838e-15
12	45345178	C	A	rs77982811	0.136083	0.0133	0.0164	FALSE	1.94704e-15
12	45365304	T	A	rs12578188	0.135252	0.012	0.0142	FALSE	1.94579e-15
12	45347585	T	C	rs76239410	0.134837	0.0131	0.0163	FALSE	1.94518e-15
12	45393958	G	A	rs7138332	0.134186	0.0064	0.0331	FALSE	1.94421e-15
12	45352525	A	G	rs60452259	0.133654	0.0064	0.0333	FALSE	1.94342e-15
12	45309578	T	C	rs759849	0.132945	-0.0134	0.975	FALSE	1.94238e-15
12	45361169	C	T	rs78556399	0.132533	0.0118	0.0142	FALSE	1.94177e-15
12	45389436	CA	C	rs201860582	0.131708	0.0083	0.0213	FALSE	1.94056e-15
12	45381125	A	G	rs17095830	0.131121	0.0063	0.033	FALSE	1.93971e-15
12	45361955	T	C	rs80326896	0.131062	0.0063	0.0332	FALSE	1.93962e-15
12	45406035	C	A	rs150380322	0.130592	0.0081	0.0221	FALSE	1.93894e-15
12	45430919	G	C	rs3803177	0.13024	0.0078	0.0226	FALSE	1.93843e-15
12	45350652	G	A	rs4108250	0.130123	-0.079	0.012	FALSE	1.93826e-15
12	45350900	G	A	rs11610145	0.129947	0.0068	0.0321	FALSE	1.93801e-15
12	45373719	G	A	rs59166276	0.129245	0.0062	0.0328	FALSE	1.93699e-15
12	45244452	A	G	rs11182939	0.128135	0.0056	0.0764	FALSE	1.9354e-15
12	45359888	A	G	rs57985291	0.128019	0.0062	0.0334	FALSE	1.93524e-15
12	45264708	A	G	rs17095584	0.127028	-0.0103	0.0145	FALSE	1.93383e-15
12	45330407	A	G	rs17095736	0.126215	0.0123	0.0165	FALSE	1.93267e-15
12	45216746	C	A	rs11612233	0.126098	0.0082	0.0582	FALSE	1.93251e-15
12	45262878	T	C	rs73293382	0.125692	-0.0102	0.0145	FALSE	1.93194e-15
12	45359467	C	A	rs77120088	0.12517	0.0112	0.0143	FALSE	1.9312e-15
12	45280879	T	G	rs61923853	0.124939	0.0099	0.035	FALSE	1.93088e-15
12	45367051	A	C	rs12578601	0.124013	0.006	0.0332	FALSE	1.92959e-15
12	45293502	C	CT	null	0.119244	0.0099	0.0513	FALSE	1.92304e-15
12	45402405	C	T	rs142276338	0.117646	0.0082	0.0159	FALSE	1.9209e-15
12	45318589	A	T	rs185945121	0.11685	-0.0147	0.0116	FALSE	1.91984e-15
12	45370056	C	G	rs60688397	0.115318	0.0057	0.0326	FALSE	1.91781e-15
12	45403627	A	G	rs199752637	0.114922	-0.0205	0.0191	FALSE	1.91729e-15
12	45274230	A	G	rs144974613	0.114865	-0.0065	0.0268	FALSE	1.91722e-15
12	45403426	T	C	rs117316516	0.114865	0.0072	0.0222	FALSE	1.91722e-15
12	45258466	A	AT	rs61001503	0.114074	-0.005	0.9234	FALSE	1.91618e-15
12	45292489	A	G	rs71461106	0.113509	0.0058	0.0312	FALSE	1.91545e-15
12	45405248	C	T	rs11183015	0.113453	0.0052	0.0399	FALSE	1.91538e-15
12	45379957	C	T	rs9788104	0.113227	0.0056	0.0325	FALSE	1.91508e-15
12	45403684	A	G	rs768077880	0.110362	-0.0621	0.0142	FALSE	1.91141e-15
12	45383024	C	CATTTT	rs371369575	0.110194	-0.0124	0.0132	FALSE	1.91119e-15
12	45391945	C	T	rs140457901	0.110194	0.0111	0.0159	FALSE	1.91119e-15
12	45314160	C	T	rs4768606	0.109579	-0.0083	0.9796	FALSE	1.91041e-15
12	45267762	G	A	rs10785561	0.107349	0.009	0.9762	FALSE	1.90762e-15
12	45361119	G	C	rs58674935	0.10646	0.0064	0.0338	FALSE	1.90652e-15
12	45429759	GATTTA	G	rs60631937	0.10585	0.0039	0.0695	FALSE	1.90577e-15
12	45342362	A	C	rs77765973	0.105573	0.0057	0.0342	FALSE	1.90543e-15
12	45365792	ATGCTCCTCAGATGACATCAAGCACT	A	rs533296000	0.104356	0.0134	0.0238	FALSE	1.90394e-15
12	45367324	A	G	rs12578638	0.102428	0.0051	0.0327	FALSE	1.90162e-15
12	45332792	A	C	rs148902672	0.090337	-0.0073	0.0154	FALSE	1.88784e-15
12	45317691	C	T	rs988736795	0.0896958	-0.0624	0.011	FALSE	1.88715e-15
12	45320948	T	G	rs4489808	0.0843891	-0.0091	0.9797	FALSE	1.88158e-15
12	45408020	A	G	rs17095862	0.0831251	0.0066	0.0207	FALSE	1.8803e-15
12	45247050	C	T	rs762591123	0.0814455	0.0526	0.0119	FALSE	1.87861e-15
12	45275768	C	T	rs118020802	0.0805558	0.0054	0.0206	FALSE	1.87773e-15
12	45242019	G	A	rs138525067	0.0787819	-0.0066	0.0154	FALSE	1.876e-15
12	45309702	AC	A	null	0.0778976	-0.0072	0.9762	FALSE	1.87515e-15
12	45432272	T	A	rs147265794	0.0776379	0.0123	0.0106	FALSE	1.8749e-15
12	45280286	C	T	rs61559352	0.0769115	-0.0409	0.0172	FALSE	1.87421e-15
12	45416351	A	C	rs147239737	0.076756	-0.0203	0.0128	FALSE	1.87407e-15
12	45229477	C	T	rs568924740	0.0729891	-0.0183	0.0112	FALSE	1.87057e-15
12	45361181	T	TATCC	rs61223898	0.072681	0.0047	0.0216	FALSE	1.8703e-15
12	45358660	G	A	rs145997083	0.0718603	-0.0072	0.0115	FALSE	1.86956e-15
12	45360987	T	C	rs60794282	0.0706322	-0.0044	0.0236	FALSE	1.86846e-15
12	45320753	A	C	rs140245450	0.0699684	0.005	0.0163	FALSE	1.86788e-15
12	45228072	T	G	rs35015348	0.0691528	-0.0174	0.0157	FALSE	1.86717e-15
12	45373531	A	C	rs199956466	0.064896	0.0059	0.0142	FALSE	1.86357e-15
12	45239859	C	T	rs1013819423	0.0626326	-0.0311	0.0221	FALSE	1.86174e-15
12	45391129	T	A	rs12578617	0.0617806	0.0079	0.0106	FALSE	1.86106e-15
12	45360372	G	A	rs58152224	0.0617305	0.004	0.0213	FALSE	1.86102e-15
12	45292920	T	A	rs12822001	0.0612802	-0.0155	0.0157	FALSE	1.86067e-15
12	45270854	G	T	rs141161737	0.0608803	0.029	0.0228	FALSE	1.86036e-15
12	45395532	C	G	rs147350930	0.0587868	0.008	0.0201	FALSE	1.85875e-15
12	45302230	G	A	rs17095706	0.0584886	0.0046	0.0158	FALSE	1.85853e-15
12	45263075	GA	G	rs199519765	0.0572976	0.0032	0.0254	FALSE	1.85764e-15
12	45371188	C	T	rs4512918	0.0572481	0.0038	0.0212	FALSE	1.8576e-15
12	45325085	G	A	rs12579080	0.0571985	0.0045	0.0157	FALSE	1.85756e-15
12	45296194	G	A	rs79874551	0.0566539	0.0044	0.016	FALSE	1.85716e-15
12	45221061	G	GGGGC	rs138077018	0.0563571	-0.0061	0.0118	FALSE	1.85695e-15
12	45375254	A	G	rs200302548	0.0549748	0.0036	0.0215	FALSE	1.85595e-15
12	45319041	T	G	rs146280523	0.0549255	0.0043	0.016	FALSE	1.85591e-15
12	45410853	A	G	rs17095866	0.0541869	0.006	0.016	FALSE	1.85539e-15
12	45352539	C	T	rs58282976	0.0518316	0.0036	0.0335	FALSE	1.85376e-15
12	45357898	T	A	rs58028140	0.0515381	0.0034	0.0215	FALSE	1.85356e-15
12	45223620	CT	C	rs144955373	0.0500736	0.0026	0.0356	FALSE	1.85259e-15
12	45316801	T	C	rs12582025	0.0499761	0.0039	0.016	FALSE	1.85252e-15
12	45309922	G	C	rs17095721	0.0475466	0.0037	0.016	FALSE	1.85096e-15
12	45359822	G	A	rs61351713	0.0473528	0.0031	0.0215	FALSE	1.85084e-15
12	45288682	A	G	rs79970503	0.047256	0.0037	0.016	FALSE	1.85078e-15
12	45295586	C	T	rs117291604	0.0471591	0.0037	0.016	FALSE	1.85072e-15
12	45352656	A	G	rs58213849	0.0471107	0.0031	0.0213	FALSE	1.85069e-15
12	45427407	C	T	rs80170217	0.0469655	0.0052	0.0158	FALSE	1.8506e-15
12	45310402	A	G	rs17095722	0.0469172	0.0037	0.016	FALSE	1.85057e-15
12	45427867	A	G	rs112921624	0.0469172	0.0031	0.0213	FALSE	1.85057e-15
12	45431535	G	GA	rs112768194	0.0468688	-0.0034	0.0217	FALSE	1.85054e-15
12	45277644	C	T	rs140756694	0.0462403	0.0104	0.0121	FALSE	1.85015e-15
12	45264065	G	A	rs61923852	0.0461437	-0.012	0.0142	FALSE	1.85009e-15
12	45311658	T	C	rs77180088	0.045854	0.0036	0.016	FALSE	1.84991e-15
12	45427300	G	A	rs116353204	0.0458057	0.003	0.0211	FALSE	1.84988e-15
12	45301958	T	G	rs76030496	0.0456127	0.0036	0.016	FALSE	1.84976e-15
12	45357362	C	T	rs145896287	0.0448898	0.0044	0.0145	FALSE	1.84933e-15
12	45413835	G	A	rs79684580	0.0437835	0.0048	0.0156	FALSE	1.84867e-15
12	45287264	A	C	rs17095688	0.0435914	0.0034	0.016	FALSE	1.84856e-15
12	45407257	C	T	rs61925707	0.0429677	0.0015	0.0828	FALSE	1.8482e-15
12	45414910	C	T	rs116856360	0.0422012	0.0046	0.0158	FALSE	1.84776e-15
12	45385255	CAGA	C	rs60457736	0.0421055	0.0024	0.0337	FALSE	1.84771e-15
12	45422668	G	A	rs116832609	0.0416273	0.0028	0.0213	FALSE	1.84744e-15
12	45281687	G	A	rs140693224	0.0405293	-0.0152	0.0102	FALSE	1.84683e-15
12	45431535	G	A	rs10736025	0.0403386	-0.0026	0.9685	FALSE	1.84673e-15
12	45411914	C	T	rs57160874	0.0393865	0.0026	0.0213	FALSE	1.84621e-15
12	45420148	G	A	rs79879983	0.0393865	0.0026	0.0213	FALSE	1.84621e-15
12	45399207	G	GT	rs71437719	0.039339	-0.0012	0.1156	FALSE	1.84619e-15
12	45411857	C	T	rs57455310	0.0392914	0.0026	0.0211	FALSE	1.84616e-15
12	45267539	C	G	rs150477638	0.0382468	-0.0025	0.0298	FALSE	1.84561e-15
12	45426283	A	G	rs17095884	0.0379149	0.0025	0.0212	FALSE	1.84544e-15
12	45260958	TTTTG	T	null	0.0378201	0.0034	0.052	FALSE	1.84539e-15
12	45368885	T	C	rs77941329	0.0373466	0.0025	0.0212	FALSE	1.84515e-15
12	45318297	T	G	rs149022833	0.0372519	0.0015	0.0639	FALSE	1.8451e-15
12	45325927	G	T	rs17095723	0.0371573	0.003	0.0157	FALSE	1.84506e-15
12	45405903	A	G	rs118064948	0.0365427	0.0041	0.016	FALSE	1.84475e-15
12	45348734	A	G	rs17095781	0.036401	0.0024	0.0215	FALSE	1.84468e-15
12	45420270	G	C	rs79278164	0.036401	-0.0026	0.0213	FALSE	1.84468e-15
12	45386253	A	G	rs78280811	0.035929	0.0024	0.0213	FALSE	1.84444e-15
12	45430202	A	G	rs17095888	0.0345161	0.0038	0.0156	FALSE	1.84376e-15
12	45379357	G	T	rs61276164	0.0344691	0.0023	0.0212	FALSE	1.84374e-15
12	45410928	A	C	rs74486571	0.034234	0.0039	0.016	FALSE	1.84363e-15
12	45245804	G	C	rs185329263	0.0332015	-0.004	0.0116	FALSE	1.84315e-15
12	45368281	A	G	rs113082321	0.0331077	0.0017	0.0369	FALSE	1.84311e-15
12	45398076	C	T	rs143423979	0.0331077	0.0022	0.0212	FALSE	1.84311e-15
12	45398918	C	T	rs79720420	0.0316572	0.0021	0.0213	FALSE	1.84246e-15
12	45415151	T	C	rs74446030	0.0309104	0.0021	0.0213	FALSE	1.84214e-15
12	45405027	C	G	rs17095860	0.0304909	0.0021	0.0213	FALSE	1.84196e-15
12	45402542	G	T	rs12581525	0.0297926	0.0034	0.0161	FALSE	1.84167e-15
12	45408717	A	T	rs75469389	0.0293742	0.002	0.0213	FALSE	1.84149e-15
12	45393104	C	T	rs57056104	0.0281214	0.0019	0.0213	FALSE	1.84099e-15
12	45431670	C	T	rs17095911	0.0274732	0.0032	0.0162	FALSE	1.84074e-15
12	45295242	G	A	rs61923857	0.0273807	-0.0073	0.0142	FALSE	1.8407e-15
12	45304156	T	TC	rs150469540	0.0272882	0.0022	0.0161	FALSE	1.84067e-15
12	45406247	T	C	rs17095861	0.0271957	0.0018	0.0213	FALSE	1.84063e-15
12	45345705	C	T	rs183571926	0.0271494	0.0106	0.0129	FALSE	1.84062e-15
12	45291017	G	A	rs78330037	0.0270108	0.0022	0.0157	FALSE	1.84056e-15
12	45404018	T	C	rs76433147	0.0269646	0.0031	0.0161	FALSE	1.84055e-15
12	45315147	G	A	rs117854761	0.0268721	0.0022	0.0157	FALSE	1.84051e-15
12	45315603	A	G	rs76269349	0.0268721	0.0022	0.0157	FALSE	1.84051e-15
12	45370619	C	T	rs75065500	0.026595	0.0018	0.0213	FALSE	1.84041e-15
12	45390608	A	C	rs76067095	0.0263181	0.003	0.0161	FALSE	1.8403e-15
12	45430581	A	C	rs17095890	0.0244763	0.0017	0.0213	FALSE	1.83964e-15
12	45306657	G	T	rs17095716	0.0244303	0.002	0.0157	FALSE	1.83963e-15
12	45389743	G	A	rs75442280	0.0241548	0.0028	0.016	FALSE	1.83953e-15
12	45307719	C	T	rs118064375	0.0239253	0.0019	0.0157	FALSE	1.83946e-15
12	45275602	G	A	rs74600350	0.0238335	0.0019	0.0157	FALSE	1.83943e-15
12	45308571	G	A	rs146824063	0.0237418	0.0039	0.011	FALSE	1.83939e-15
12	45321220	T	G	rs76799059	0.0234208	0.0019	0.0157	FALSE	1.83929e-15
12	45281466	C	T	rs78905046	0.0230542	0.0019	0.0157	FALSE	1.83917e-15
12	45291241	G	A	rs139867573	0.022688	0.0018	0.0158	FALSE	1.83905e-15
12	45277420	G	A	rs7486228	0.0222307	0.0018	0.0157	FALSE	1.8389e-15
12	45419632	G	A	rs140416603	0.0221393	-0.0129	0.0174	FALSE	1.83887e-15
12	45372959	G	C	rs11514091	0.0219565	-0.0007	0.1153	FALSE	1.83882e-15
12	45404949	C	T	rs17095858	0.0213631	0.0014	0.0219	FALSE	1.83863e-15
12	45302107	C	T	rs140330230	0.0205427	0.0013	0.0275	FALSE	1.83839e-15
12	45280838	G	A	rs78329901	0.0204516	0.0017	0.0156	FALSE	1.83836e-15
12	45285812	G	T	rs76788154	0.0200876	0.0016	0.0157	FALSE	1.83825e-15
12	45276752	C	T	rs77246441	0.0199512	0.0016	0.0157	FALSE	1.83822e-15
12	45392246	T	C	rs117966865	0.0198148	0.0014	0.0211	FALSE	1.83818e-15
12	45293124	A	G	rs190073944	0.0196784	-0.0113	0.0175	FALSE	1.83814e-15
12	45275173	C	T	rs74439481	0.0194513	0.0016	0.0156	FALSE	1.83807e-15
12	45275249	C	T	rs138653799	0.0192242	0.0016	0.0157	FALSE	1.83801e-15
12	45291432	A	G	rs75997037	0.0190881	0.0016	0.0157	FALSE	1.83797e-15
12	45318158	C	T	rs150316753	0.0187252	0.0015	0.0158	FALSE	1.83788e-15
12	45409326	G	A	rs61925708	0.0184079	-0.0006	0.1198	FALSE	1.83779e-15
12	45283879	T	A	rs77116082	0.0176835	0.0014	0.0157	FALSE	1.8376e-15
12	45286199	C	T	rs75629008	0.0175478	0.0014	0.0157	FALSE	1.83757e-15
12	45389352	T	C	rs17095835	0.0151128	0.001	0.0211	FALSE	1.83699e-15
12	45395934	G	A	rs528190861	0.014933	-0.0087	0.0175	FALSE	1.83695e-15
12	45336729	A	G	rs142160621	0.0137659	0.0012	0.0139	FALSE	1.83671e-15
12	45322004	G	A	rs77279171	0.0112627	0.0009	0.0157	FALSE	1.83625e-15
12	45279298	C	T	rs77837108	0.0074023	-0.0006	0.016	FALSE	1.83572e-15
12	45274505	G	A	rs77485335	0.00713733	0.0006	0.0157	FALSE	1.83569e-15
12	45353431	G	C	rs117798352	0.00568285	0.0005	0.0137	FALSE	1.83555e-15
12	45381603	G	T	rs77885830	0.00493547	0.0003	0.0213	FALSE	1.83549e-15
12	45371924	G	A	rs866462237	0.000825944	-0.0001	0.021	FALSE	1.83531e-15

### Sheet: Supplementary Data 2
Table S2. ANO6 GWAS significant variants with and without LRRK2 p.G2019S conditional analysis
Cohort	Chromosome	Position	Ref	Alt	MAF (Case)	MAF (Control)	MAF (Total)	P-value (No Condition)	P-value (LRRK2 p.G2019S Conditioned)
GP2 European
	12	40340400	G	A	0.00290669	0.000305846	0.00178182	1.29e-14	NA
	12	45275454	C	T	0.000599642	0.000241566	0.000444773	0.0114224	0.475123
	12	45291403	A	G	0.000433991	0.000134699	0.000304547	0.0122843	0.737687
	12	45307837	G	A	0.000482171	0.000148794	0.000337985	0.00862772	0.515353
	12	45367863	C	T	0.000428809	0.000108083	0.000290094	0.00723659	0.51279
	12	45371690	C	G	0.000428297	0.000107434	0.000289523	0.00721983	0.511864
	12	45377179	T	A	0.000482961	0.000151777	0.000339723	0.00909421	0.536024
	12	45429905	C	T	0.00128409	0.00111719	0.00121191	0.480087	0.38718
Cohort	Chromosome	Position	Ref	Alt	MAF (Case)	MAF (Control)	MAF (Total)	P-value (No Condition)	P-value (LRRK2 p.G2019S Conditioned)
GP2 Ashkenazi Jewish
	12	40340400	G	A	0.102556	0.0798675	0.094511	0.0011276	NA
	12	45275454	C	T	0.0573976	0.0464222	0.053506	0.0267032	0.926349
	12	45291403	A	G	0.0567253	0.0458314	0.0528626	0.0270077	0.945777
	12	45307837	G	A	0.0571081	0.0462134	0.0532451	0.0282001	0.939562
	12	45367863	C	T	0.0575839	0.0461808	0.0535406	0.0234373	0.843737
	12	45371690	C	G	0.0574573	0.0461261	0.0534395	0.0241632	0.854208
	12	45377179	T	A	0.0581076	0.0467095	0.0540661	0.0244695	0.844781
	12	45429905	C	T	0.0676822	0.0593726	0.0647358	0.107675	0.713167

### Sheet: Supplementary Data 3
Table S3. Rare variant burden study population
Cohort	Cases			Controls
	N	Mean age ± SD	Males, %	N	Mean age ± SD	Males, %
UKBB	2948	62.99 (5.36)	1,858 (63.0%)	62217	56.78 (8.02)	28,804 (46.3%)
AMP-PD	1931	64.56 (9.49)	1,245 (64.2%)	3062	69.79 (13.03)	1,486 (48.5%)
All cohorts	4879	-	-	65279	-	-
SD – standard deviation, UKBB – UK biobank, AMP-PD – Accelerating Medicines Partnership – Parkinson Disease.

### Sheet: Supplementary Data 4
Table S4. Rare ANO6 variants analyzed for the UKBB cohort
Rare ANO6 variants from UKBB cohort
Chromosome	Position	Reference Allele	Alternate Allele	cDNA	Amino Acid	Variant Type	N (Case)	N (Control)	MAF (Case)	MAF (Control)	OR	P-value	OR 95% CI Lower	OR 95% CI Upper	OR (Continuity Corrected)	P-value (Continuity Corrected)	OR (Continuity Corrected) 95% CI Lower	OR (Continuity Corrected) 95% CI Upper	CADD v1.7 Phred Score	AlphaMissense Class	AlphaMissense Score	Clinical Significance (ClinVar)	gnomADg Allele Frequency	gnomADg AF Ashkenazi	gnomADg AF Non-Finnish European
12	45216341	A	G	c.20A>G	p.Asn7Ser	missense	0	13	0	0.0001049					0.812	0.885033	0.0482564	13.6634	19.69	likely_benign	0.0873	Uncertain_significance	1.972e-05	0	2.941e-05
12	45216356-45216357	-	GGA	c.48_50dup	p.Glu16dup	inframe_insertion	0	1	0	8.058e-06					7.3094	0.223215	0.297683	179.477
12	45216361	G	A	c.40G>A	p.Glu14Lys	missense	0	2	0	1.612e-05					4.38557	0.339993	0.210487	91.3749	19.62	likely_benign	0.1135
12	45216369-45216370	-	GAC	c.57_59dup	p.Asp20dup	inframe_insertion	0	1	0	8.058e-06					7.3094	0.223215	0.297683	179.477
12	45216376	G	C	c.55G>C	p.Asp19His	missense	0	4	0	3.223e-05					2.43635	0.550296	0.131134	45.2652	23.6	likely_benign	0.1662		1.314e-05	0	2.939e-05
12	45216378	C	T	c.57C>T	p.Asp19%3D	synonymous	0	1	0	8.058e-06					7.3094	0.223215	0.297683	179.477	9.532
12	45216390	C	T	c.69C>T	p.Ile23%3D	splice_region,synonymous	0	2	0	1.619e-05					4.38557	0.339993	0.210487	91.3749	14.79
12	45216408	C	T	c.70+17C>T		intron	0	1	0	8.093e-06					7.3094	0.223215	0.297683	179.477	3.770
12	45216423	G	C	c.70+32G>C		intron	0	1	0	8.093e-06					7.3094	0.223215	0.297683	179.477	0.597				1.314e-05	0	2.94e-05
12	45216451	G	C	c.70+60G>C		intron	0	1	0	8.057e-06					7.3094	0.223215	0.297683	179.477	10.61				1.314e-05	0	1.47e-05
12	45216466	G	A	c.70+75G>A		intron	0	1	0	8.057e-06					7.3094	0.223215	0.297683	179.477	14.20
12	45216467-45216468	-	GCTGTGCTCTCCGCGGGGGA	c.70+78_70+97dup		intron	0	1	0	8.058e-06					7.3094	0.223215	0.297683	179.477
12	45216478	C	T	c.70+87C>T		intron	0	1	0	8.057e-06					7.3094	0.223215	0.297683	179.477	5.109				6.57e-06	0	1.47e-05
12	45216479	C	G	c.70+88C>G		intron	0	1	0	8.057e-06					7.3094	0.223215	0.297683	179.477	1.760				6.571e-06	0	1.47e-05
12	45216487	A	G	c.70+96A>G		intron	0	11	0	8.863e-05					0.953248	0.973562	0.056157	16.1811	6.497				6.593e-06	0	1.473e-05
12	45216490	T	C	c.70+99T>C		intron	0	1	0	8.192e-06					7.3094	0.223215	0.297683	179.477	6.025
12	45216516	G	C	c.70+125G>C		intron	0	11	0	9.002e-05					0.953248	0.973562	0.056157	16.1811	8.548				6.57e-06	0	1.47e-05
12	45216517	C	T	c.70+126C>T		intron	0	2	0	1.637e-05					4.38557	0.339993	0.210487	91.3749	1.876				6.571e-06	0	0
12	45216546	C	T	c.70+155C>T		intron	0	14	0	0.0001134					0.755988	0.845818	0.0450842	12.6767	2.897				7.227e-05	0.000288	7.351e-05
12	45216560	C	A	c.70+169C>A		intron	0	2	0	1.62e-05					4.38557	0.339993	0.210487	91.3749	5.380				6.572e-06	0	1.471e-05
12	45216563	C	T	c.70+172C>T		intron	0	1	0	8.099e-06					7.3094	0.223215	0.297683	179.477	1.801				6.571e-06	0	0
12	45216568	C	G	c.70+177C>G		intron	0	1	0	8.099e-06					7.3094	0.223215	0.297683	179.477	7.084				7.228e-05	0	1.47e-05
12	45216583	T	C	c.70+192T>C		intron	1	7	0.0001712	5.669e-05	3.13393	0.285367	0.385437	25.4815	4.38676	0.0983847	0.759657	25.3321	7.711				9.202e-05	0	0.0002059
12	45216584	G	C	c.70+193G>C		intron	0	1	0	8.099e-06					7.3094	0.223215	0.297683	179.477	10.47
12	45216591	G	A	c.70+200G>A		intron	0	1	0	8.099e-06					7.3094	0.223215	0.297683	179.477	9.532
12	45216601	G	A	c.70+210G>A		intron	0	3	0	2.47e-05					3.1325	0.450135	0.161759	60.6616	1.393				8.539e-05	0	7.349e-05
12	45216612	G	A	c.70+221G>A		intron	0	2	0	1.646e-05					4.38557	0.339993	0.210487	91.3749	0.336				6.569e-06	0	1.47e-05
12	45216634	G	A	c.70+243G>A		intron	0	1	0	8.178e-06					7.3094	0.223215	0.297683	179.477	10.68
12	45216676	G	A	c.70+285G>A		intron	0	1	0	8.193e-06					7.3094	0.223215	0.297683	179.477	1.670
12	45216718	C	T	c.70+327C>T		intron	63	1114	0.01087	0.009083	1.24577	0.0933008	0.963777	1.61027	1.25488	0.081815	0.971738	1.62052	14.85				0.005544	0.003746	0.008216
12	45216724-45216725	-	T	c.70+334dup		intron	0	1	0	8.154e-06					7.3094	0.223215	0.297683	179.477	4.135				1.314e-05	0	2.939e-05
12	45216769	G	T	c.70+378G>T		intron	0	16	0	0.00013					0.664332	0.775737	0.0398446	11.0764	10.88				3.284e-05	0	2.939e-05
12	45216783	G	A	c.70+392G>A		intron	0	2	0	1.622e-05					4.38557	0.339993	0.210487	91.3749	5.868
12	45216787	G	T	c.70+396G>T		intron	0	1	0	8.112e-06					7.3094	0.223215	0.297683	179.477	4.342
12	45216797	C	G	c.70+406C>G		intron	0	1	0	8.112e-06					7.3094	0.223215	0.297683	179.477	2.492
12	45216798	C	A	c.70+407C>A		intron	1	6	0.0001713	4.867e-05	3.6563	0.230103	0.440026	30.3813	5.06173	0.0734673	0.857186	29.8897	5.768				1.971e-05	0	4.41e-05
12	45216801	C	T	c.70+410C>T		intron	0	1	0	8.112e-06					7.3094	0.223215	0.297683	179.477	5.287
12	45216802	A	G	c.70+411A>G		intron	1	35	0.0001713	0.0002839	0.626504	0.644815	0.0857982	4.57478	0.926365	0.926909	0.180737	4.74807	4.646				0.006071	0.0008651	0.0003822
12	45216833	C	T	c.70+442C>T		intron	0	6	0	4.863e-05					1.68665	0.721721	0.094989	29.9486	5.945				0.0004337	0.01125	8.821e-05
12	45216834	C	T	c.70+443C>T		intron	0	1	0	8.105e-06					7.3094	0.223215	0.297683	179.477	4.212
12	45216855	C	T	c.70+464C>T		intron	0	1	0	8.169e-06					7.3094	0.223215	0.297683	179.477	0.804				6.572e-06	0	0
12	45216861	C	A	c.70+470C>A		intron	0	6	0	4.901e-05					1.68665	0.721721	0.094989	29.9486	5.854				6.571e-06	0.0002882	0
12	45216870	G	A	c.70+479G>A		intron	0	1	0	8.169e-06					7.3094	0.223215	0.297683	179.477	8.119				1.971e-05	0	0
12	45216886	G	A	c.70+495G>A		intron	0	2	0	1.628e-05					4.38557	0.339993	0.210487	91.3749	9.736
12	45216913	G	T	c.70+522G>T		intron	0	8	0	6.512e-05					1.28975	0.861207	0.074421	22.352	9.685
12	45216938	C	T	c.70+547C>T		intron	0	1	0	8.182e-06					7.3094	0.223215	0.297683	179.477	3.958
12	45216947	G	T	c.70+556G>T		intron	0	1	0	8.182e-06					7.3094	0.223215	0.297683	179.477	0.319
12	45216955	C	G	c.70+564C>G		intron	0	1	0	8.182e-06					7.3094	0.223215	0.297683	179.477	4.400
12	45216956	C	A	c.70+565C>A		intron	0	1	0	8.182e-06					7.3094	0.223215	0.297683	179.477	0.549
12	45216958	G	A	c.70+567G>A		intron	0	1	0	8.182e-06					7.3094	0.223215	0.297683	179.477	5.348				1.314e-05	0	2.94e-05
12	45216959	A	C	c.70+568A>C		intron	0	2	0	1.631e-05					4.38557	0.339993	0.210487	91.3749	5.471
12	45216974	A	G	c.70+583A>G		intron	0	1	0	8.154e-06					7.3094	0.223215	0.297683	179.477	2.191
12	45216983	C	A	c.70+592C>A		intron	0	2	0	1.629e-05					4.38557	0.339993	0.210487	91.3749	2.465				6.571e-06	0	1.47e-05
12	45216995	G	C	c.70+604G>C		intron	0	1	0	8.143e-06					7.3094	0.223215	0.297683	179.477	3.823
12	45216998	C	A	c.70+607C>A		intron	0	1	0	8.143e-06					7.3094	0.223215	0.297683	179.477	5.215
12	45217005	G	A	c.70+614G>A		intron	21	320	0.003675	0.002653	1.44257	0.105073	0.926167	2.24689	1.47436	0.0825348	0.95118	2.28531	2.353				0.001984	0.0008651	0.003351
12	45217007	C	A	c.70+616C>A		intron	1	0	0.000175	0					65.8088	0.010357	2.68013	1615.89	0.208
12	45217070	G	T	c.70+679G>T		intron	0	1	0	8.205e-06					7.3094	0.223215	0.297683	179.477	1.747
12	45217086	C	T	c.70+695C>T		intron	0	1	0	8.205e-06					7.3094	0.223215	0.297683	179.477	8.102
12	45217089	G	-	c.70+699del		intron	0	1	0	8.205e-06					7.3094	0.223215	0.297683	179.477
12	45217115	A	C	c.70+724A>C		intron	0	1	0	8.419e-06					7.3094	0.223215	0.297683	179.477	7.367
12	45217137-45217138	-	A	c.70+753dup		intron	0	2	0	1.632e-05					4.38557	0.339993	0.210487	91.3749	2.841				1.317e-05	0	1.472e-05
12	45217179	G	T	c.70+788G>T		intron	0	1	0	8.093e-06					7.3094	0.223215	0.297683	179.477	6.866
12	45217182	A	G	c.70+791A>G		intron	10	185	0.001712	0.001497	1.18618	0.599599	0.627061	2.24384	1.24192	0.495397	0.666158	2.31533	8.356				0.001091	0	0.001397
12	45217187	A	G	c.70+796A>G		intron	0	1	0	8.093e-06					7.3094	0.223215	0.297683	179.477	7.456
12	45217210	C	T	c.70+819C>T		intron	0	6	0	4.991e-05					1.68665	0.721721	0.094989	29.9486	13.21
12	45217212	G	C	c.70+821G>C		intron	0	5	0	4.159e-05					1.99335	0.640523	0.110191	36.0595	15.07
12	45217221-45217222	AG	-	c.70+833_70+834del		intron	0	1	0	8.442e-06					7.3094	0.223215	0.297683	179.477
12	45217259	T	C	c.70+868T>C		intron	0	1	0	8.295e-06					7.3094	0.223215	0.297683	179.477	8.480				0.004285	0	1.47e-05
12	45217287	C	A	c.70+896C>A		intron	0	2	0	1.684e-05					4.38557	0.339993	0.210487	91.3749	2.290
12	45217294	G	C	c.70+903G>C		intron	0	1	0	8.419e-06					7.3094	0.223215	0.297683	179.477	13.73
12	45217297	G	T	c.70+906G>T		intron	0	1	0	8.419e-06					7.3094	0.223215	0.297683	179.477	12.84
12	45217399	C	T	c.70+1008C>T		intron	0	1	0	8.133e-06					7.3094	0.223215	0.297683	179.477	7.680
12	45217410	G	A	c.70+1019G>A		intron	0	11	0	8.946e-05					0.953248	0.973562	0.056157	16.1811	12.30
12	45217413	T	C	c.70+1022T>C		intron	0	1	0	8.133e-06					7.3094	0.223215	0.297683	179.477	8.578
12	45217439	A	G	c.70+1048A>G		intron	0	1	0	8.253e-06					7.3094	0.223215	0.297683	179.477	1.275				6.572e-06	0	1.47e-05
12	45217449	C	T	c.70+1058C>T		intron	0	1	0	8.253e-06					7.3094	0.223215	0.297683	179.477	8.453
12	45217450	G	C	c.70+1059G>C		intron	0	6	0	4.952e-05					1.68665	0.721721	0.094989	29.9486	1.083				1.972e-05	0	4.41e-05
12	45217452	A	G	c.70+1061A>G		intron	1	0	0.0001743	0					65.8088	0.010357	2.68013	1615.89	2.895				6.569e-06	0	1.47e-05
12	45217464	A	-	c.70+1079del		intron	0	5	0	4.218e-05					1.99335	0.640523	0.110191	36.0595	0.759				1.315e-05	0	2.941e-05
12	45217475	G	A	c.70+1084G>A		intron	1	45	0.0001736	0.0003698	0.487203	0.47703	0.0671324	3.5358	0.722652	0.695556	0.142024	3.67703	5.818				0.0008808	0.001441	0.001867
12	45217479-45217481	CTT	-	c.70+1091_70+1093del		intron	0	2	0	1.643e-05					4.38557	0.339993	0.210487	91.3749
12	45217503	C	T	c.70+1112C>T		intron	0	1	0	8.252e-06					7.3094	0.223215	0.297683	179.477	1.668				5.918e-05	0	1.47e-05
12	45217517	T	G	c.70+1126T>G		intron	0	1	0	8.252e-06					7.3094	0.223215	0.297683	179.477	6.421
12	45217548	C	G	c.70+1157C>G		intron	0	3	0	2.478e-05					3.1325	0.450135	0.161759	60.6616	5.364
12	45217620-45217622	AGA	-	c.70+1230_70+1232del		intron	0	2	0	1.645e-05					4.38557	0.339993	0.210487	91.3749
12	45217625	A	C	c.70+1234A>C		intron	0	2	0	1.645e-05					4.38557	0.339993	0.210487	91.3749	0.610
12	45217758	G	T	c.70+1367G>T		intron	22	456	0.003838	0.003798	1.05859	0.795001	0.68897	1.6265	1.08128	0.718528	0.706948	1.65381	1.118				0.001596	0	0.002807
12	45217768-45217775	ATGATTAC	-	c.70+1379_70+1386del		intron	0	3	0	2.499e-05					3.1325	0.450135	0.161759	60.6616	4.444				1.971e-05	0	4.41e-05
12	45217778	A	G	c.70+1387A>G		intron	0	1	0	8.329e-06					7.3094	0.223215	0.297683	179.477	4.054
12	45217821	A	G	c.70+1430A>G		intron	0	6	0	5.071e-05					1.68665	0.721721	0.094989	29.9486	0.155				5.912e-05	0	8.819e-05
12	45217825	T	G	c.70+1434T>G		intron	0	4	0	3.381e-05					2.43635	0.550296	0.131134	45.2652	5.818
12	45217838	A	G	c.70+1447A>G		intron	0	1	0	8.452e-06					7.3094	0.223215	0.297683	179.477	12.57
12	45217872	T	-	c.70+1483del		intron	0	1	0	8.338e-06					7.3094	0.223215	0.297683	179.477
12	45217884	A	G	c.70+1493A>G		intron	0	1	0	8.338e-06					7.3094	0.223215	0.297683	179.477	10.29
12	45217908-45217934	CTCAAATGGAAACTGAAGTAAGCAAGA	-	c.70+1517_70+1543del		intron	0	4	0	3.311e-05					2.43635	0.550296	0.131134	45.2652
12	45218015	A	G	c.70+1624A>G		intron	0	25	0	0.0002091					0.4298	0.55433	0.0261583	7.06192	4.996				7.228e-05	0	0.0001323
12	45218016	G	A	c.70+1625G>A		intron	0	5	0	4.183e-05					1.99335	0.640523	0.110191	36.0595	1.405				2.629e-05	0	2.94e-05
12	45218018	C	T	c.70+1627C>T		intron	0	2	0	1.673e-05					4.38557	0.339993	0.210487	91.3749	6.483
12	45218021	C	T	c.70+1630C>T		intron	0	2	0	1.673e-05					4.38557	0.339993	0.210487	91.3749	1.533				1.972e-05	0	0
12	45218022	G	A	c.70+1631G>A		intron	1	5	0.0001766	4.183e-05	4.38764	0.1771	0.51242	37.5695	5.98214	0.052196	0.983112	36.4007	4.743				5.914e-05	0	4.409e-05
12	45218097-45218100	CAGT	-	c.70+1708_70+1711del		intron	0	3	0	2.479e-05					3.1325	0.450135	0.161759	60.6616	7.410				1.315e-05	0	0
12	45218649	T	C	c.70+2258T>C		intron	0	5	0	4.184e-05					1.99335	0.640523	0.110191	36.0595	6.308				7.229e-05	0	0.000147
12	45218654	A	G	c.70+2263A>G		intron	0	8	0	6.695e-05					1.28975	0.861207	0.074421	22.352	11.05				1.315e-05	0	1.47e-05
12	45218681	C	T	c.70+2290C>T		intron	0	1	0	8.31e-06					7.3094	0.223215	0.297683	179.477	1.116
12	45218683	G	A	c.70+2292G>A		intron	0	1	0	8.31e-06					7.3094	0.223215	0.297683	179.477	7.270
12	45218701	T	C	c.70+2310T>C		intron	0	1	0	8.177e-06					7.3094	0.223215	0.297683	179.477	5.842
12	45218704-45218716	AAAGCCTTTTACA	-	c.70+2316_70+2328del		intron	0	11	0	8.995e-05					0.953248	0.973562	0.056157	16.1811	7.437				1.972e-05	0	4.411e-05
12	45218735	A	G	c.70+2344A>G		intron	0	1	0	8.237e-06					7.3094	0.223215	0.297683	179.477	0.727
12	45218800	C	T	c.70+2409C>T		intron	0	4	0	3.277e-05					2.43635	0.550296	0.131134	45.2652	7.279				0.0004405	0	0
12	45218801	G	A	c.70+2410G>A		intron	0	1	0	8.193e-06					7.3094	0.223215	0.297683	179.477	1.670				6.573e-06	0	0
12	45218814	C	G	c.70+2423C>G		intron	0	2	0	1.675e-05					4.38557	0.339993	0.210487	91.3749	3.811
12	45218827	T	C	c.70+2436T>C		intron	0	1	0	8.376e-06					7.3094	0.223215	0.297683	179.477	9.052				2.627e-05	0	4.409e-05
12	45218835	A	G	c.70+2444A>G		intron	0	3	0	2.484e-05					3.1325	0.450135	0.161759	60.6616	8.561				3.942e-05	0	5.879e-05
12	45218843	A	G	c.70+2452A>G		intron	0	1	0	8.281e-06					7.3094	0.223215	0.297683	179.477	8.970				6.573e-06	0	1.47e-05
12	45218968-45218969	-	T	c.70+2579dup		intron	0	26	0	0.0002185					0.413574	0.536276	0.0251963	6.78843	2.890				3.943e-05	0	5.879e-05
12	45219009	A	C	c.70+2618A>C		intron	0	2	0	1.683e-05					4.38557	0.339993	0.210487	91.3749	3.426				6.572e-06	0	1.47e-05
12	45219017	G	A	c.70+2626G>A		intron	1	10	0.0001776	8.416e-05	2.19364	0.453929	0.280707	17.1427	3.13325	0.190842	0.565995	17.3451	2.794				5.259e-05	0.0002882	8.82e-05
12	45219042	C	-	c.70+2652del		intron	0	1	0	8.416e-06					7.3094	0.223215	0.297683	179.477
12	45219168-45219169	AG	-	c.70+2780_70+2781del		intron	1	2	0.0001739	1.651e-05	10.9696	0.0505388	0.994352	121.016	13.1613	0.0125952	1.73786	99.6746
12	45219175	T	C	c.70+2784T>C		intron	0	1	0	8.257e-06					7.3094	0.223215	0.297683	179.477	1.694
12	45219180	C	T	c.70+2789C>T		intron	0	5	0	4.129e-05					1.99335	0.640523	0.110191	36.0595	1.889				6.578e-05	0.001153	5.883e-05
12	45219182	C	-	c.70+2796del		intron	0	1	0	8.257e-06					7.3094	0.223215	0.297683	179.477	0.593				1.979e-05	0	4.42e-05
12	45219183	C	T	c.70+2792C>T		intron	0	4	0	3.303e-05					2.43635	0.550296	0.131134	45.2652	1.576				1.974e-05	0	4.413e-05
12	45219187-45219188	-	A	c.70+2805dup		intron	1	13	0.0001739	0.0001074	1.68734	0.614237	0.220649	12.9033	2.43685	0.300831	0.450855	13.1711	1.532				6.618e-05	0	0.0001034
12	45219194	A	T	c.70+2803A>T		intron	2	11	0.0003478	9.083e-05	3.98978	0.0719357	0.883913	18.0089	4.76959	0.0252263	1.21411	18.7371	0.884				3.286e-05	0	7.349e-05
12	45219195-45219196	-	T	c.70+2804_70+2805insT		intron	0	1	0	8.257e-06					7.3094	0.223215	0.297683	179.477
12	45219201	C	G	c.70+2810C>G		intron	0	3	0	2.464e-05					3.1325	0.450135	0.161759	60.6616	0.924				6.573e-06	0	1.47e-05
12	45219204	A	C	c.70+2813A>C		intron	0	1	0	8.215e-06					7.3094	0.223215	0.297683	179.477	4.149
12	45219229	A	G	c.70+2838A>G		intron	0	2	0	1.632e-05					4.38557	0.339993	0.210487	91.3749	2.005				0.0006243	0	5.88e-05
12	45219236	T	C	c.70+2845T>C		intron	4	81	0.0006882	0.0006609	1.08319	0.876107	0.396651	2.95802	1.21091	0.692926	0.468373	3.13063	9.403				0.0003483	0	0.0004263
12	45219276	G	A	c.70+2885G>A		intron	0	1	0	8.254e-06					7.3094	0.223215	0.297683	179.477	7.324
12	45219307	T	A	c.70+2916T>A		intron	0	1	0	8.423e-06					7.3094	0.223215	0.297683	179.477	8.477
12	45219309-45219312	CTTA	-	c.70+2921_70+2924del		intron	0	1	0	8.423e-06					7.3094	0.223215	0.297683	179.477
12	45219353	A	G	c.70+2962A>G		intron	0	1	0	8.365e-06					7.3094	0.223215	0.297683	179.477	2.578
12	45219647	C	A	c.70+3256C>A		intron	0	4	0	3.363e-05					2.43635	0.550296	0.131134	45.2652	0.124				6.591e-06	0	1.472e-05
12	45219691	T	C	c.70+3300T>C		intron	0	1	0	8.27e-06					7.3094	0.223215	0.297683	179.477	7.976
12	45219736-45219739	TTGT	-	c.70+3351_70+3354del		intron	1	1	0.0001772	8.396e-06	21.9396	0.0289952	1.37188	350.866	21.9359	0.00749465	2.28097	210.956	11.30				1.315e-05	0	0
12	45219779	G	A	c.70+3388G>A		intron	0	16	0	0.0001334					0.664332	0.775737	0.0398446	11.0764	1.720				2.63e-05	0	2.94e-05
12	45219811	A	G	c.70+3420A>G		intron	0	1	0	8.313e-06					7.3094	0.223215	0.297683	179.477	10.52
12	45219822	A	G	c.70+3431A>G		intron	2	13	0.0003511	0.0001081	3.37586	0.109314	0.761434	14.967	4.06285	0.0418241	1.05321	15.6728	3.621				9.856e-05	0	0.0002205
12	45220023	C	T	c.70+3632C>T		intron	0	2	0	1.67e-05					4.38557	0.339993	0.210487	91.3749	0.077				6.574e-06	0	0
12	45220054	G	T	c.70+3663G>T		intron	0	1	0	8.231e-06					7.3094	0.223215	0.297683	179.477	4.362				6.573e-06	0	0
12	45220065	T	C	c.70+3674T>C		intron	2	1	0.0003483	8.231e-06	43.8946	0.00201888	3.97887	484.242	36.5727	0.000493225	4.82917	276.976	1.742				1.314e-05	0	2.939e-05
12	45220090	G	T	c.70+3699G>T		intron	2	80	0.0003492	0.0006619	0.547988	0.400958	0.13464	2.23033	0.680617	0.54927	0.1932	2.39772	9.406				0.0005456	0	0.0008525
12	45220109	G	C	c.70+3718G>C		intron	0	1	0	8.452e-06					7.3094	0.223215	0.297683	179.477	11.66				1.315e-05	0.0005764	0
12	45220118-45220140	TTTTGTTTCTTCAATTCTGTTCT	-	c.70+3727_70+3749del		intron	0	1	0	8.132e-06					7.3094	0.223215	0.297683	179.477
12	45220142-45220143	TG	-	c.70+3753_70+3754del		intron	0	1	0	8.132e-06					7.3094	0.223215	0.297683	179.477
12	45220149	A	T	c.70+3758A>T		intron	1	1	0.0001738	8.22e-06	21.9396	0.0289952	1.37188	350.866	21.9359	0.00749465	2.28097	210.956	7.094				6.571e-06	0	1.47e-05
12	45220153	T	-	c.70+3764del		intron	0	1	0	8.22e-06					7.3094	0.223215	0.297683	179.477
12	45220169	A	G	c.70+3778A>G		intron	0	1	0	8.22e-06					7.3094	0.223215	0.297683	179.477	13.22				8.55e-05	0	0.0001764
12	45220185	G	T	c.70+3794G>T		intron	1	14	0.0001743	0.000115	1.56679	0.664487	0.205952	11.9194	2.26876	0.339616	0.422207	12.1913	3.823				2.629e-05	0	5.88e-05
12	45220192	A	G	c.70+3801A>G		intron	0	1	0	8.217e-06					7.3094	0.223215	0.297683	179.477	10.76
12	45220194	G	C	c.70+3803G>C		intron	0	1	0	8.19e-06					7.3094	0.223215	0.297683	179.477	9.346
12	45220199	A	G	c.70+3808A>G		intron	0	1	0	8.19e-06					7.3094	0.223215	0.297683	179.477	4.194				6.57e-06	0	1.47e-05
12	45220212	A	G	c.70+3821A>G		intron	0	1	0	8.19e-06					7.3094	0.223215	0.297683	179.477	15.21
12	45220249	G	C	c.70+3858G>C		intron	0	1	0	8.294e-06					7.3094	0.223215	0.297683	179.477	8.022
12	45220324	G	T	c.70+3933G>T		intron	0	12	0	0.0001008					0.876974	0.927479	0.0519081	14.8162	4.994				5.92e-05	0	0.0001324
12	45220338	A	T	c.70+3947A>T		intron	0	1	0	8.403e-06					7.3094	0.223215	0.297683	179.477	3.338
12	45220341	G	A	c.70+3950G>A		intron	0	1	0	8.403e-06					7.3094	0.223215	0.297683	179.477	5.917
12	45220350	C	T	c.70+3959C>T		intron	0	5	0	4.191e-05					1.99335	0.640523	0.110191	36.0595	10.19				6.574e-06	0	1.47e-05
12	45220362	A	G	c.70+3971A>G		intron	6	68	0.001065	0.0005699	1.93717	0.12089	0.840012	4.46736	2.08293	0.0741121	0.930974	4.6603	4.145				0.000276	0	0.0003527
12	45220365	A	G	c.70+3974A>G		intron	0	2	0	1.69e-05					4.38557	0.339993	0.210487	91.3749	3.195				1.315e-05	0	2.94e-05
12	45220382	C	A	c.70+3991C>A		intron	0	1	0	8.45e-06					7.3094	0.223215	0.297683	179.477	7.613
12	45220392	G	A	c.70+4001G>A		intron	0	1	0	8.363e-06					7.3094	0.223215	0.297683	179.477	8.588
12	45220405	A	G	c.70+4014A>G		intron	0	3	0	2.509e-05					3.1325	0.450135	0.161759	60.6616	6.828
12	45220412	T	C	c.70+4021T>C		intron	1	0	0.0001764	0					65.8088	0.010357	2.68013	1615.89	10.32
12	45220442	T	C	c.70+4051T>C		intron	1	0	0.0001771	0					65.8088	0.010357	2.68013	1615.89	0.322				6.57e-06	0	1.47e-05
12	45220452	C	T	c.70+4061C>T		intron	0	2	0	1.687e-05					4.38557	0.339993	0.210487	91.3749	0.541				3.285e-05	0	7.349e-05
12	45220484	C	T	c.70+4093C>T		intron	0	2	0	1.68e-05					4.38557	0.339993	0.210487	91.3749	3.927				6.573e-06	0	1.47e-05
12	45220527-45220528	-	TAGTTTCAGGATTAGGTGCTGGAT	c.70+4158_70+4159insATTAGTTTCAGGATTAGGTGCTGG		intron	0	1	0	8.279e-06					7.3094	0.223215	0.297683	179.477
12	45220616	A	G	c.70+4225A>G		intron	2	38	0.0003498	0.000314	1.15444	0.843134	0.278366	4.78766	1.42407	0.588221	0.396031	5.12072	7.621				0.0001051	0	0.0002205
12	45220624-45220625	TG	-	c.70+4235_70+4236del		intron	0	1	0	8.401e-06					7.3094	0.223215	0.297683	179.477	1.294				6.57e-06	0	1.47e-05
12	45220623	C	T	c.70+4232C>T		intron	0	2	0	1.68e-05					4.38557	0.339993	0.210487	91.3749	0.644				1.314e-05	0	2.94e-05
12	45220652	C	A	c.70+4261C>A		intron	0	3	0	2.503e-05					3.1325	0.450135	0.161759	60.6616	0.237				4.599e-05	0	7.349e-05
12	45220666	G	T	c.70+4275G>T		intron	0	7	0	5.832e-05					1.46174	0.794948	0.0834605	25.6011	2.088				0.006506	0	0.0002058
12	45220669	T	G	c.70+4278T>G		intron	0	1	0	8.331e-06					7.3094	0.223215	0.297683	179.477	1.224
12	45220673	A	C	c.70+4282A>C		intron	0	2	0	1.666e-05					4.38557	0.339993	0.210487	91.3749	4.455				6.576e-06	0	1.47e-05
12	45220684-45220685	TT	-	c.70+4295_70+4296del		intron	0	1	0	8.331e-06					7.3094	0.223215	0.297683	179.477
12	45220693	T	A	c.70+4302T>A		intron	1	0	0.0001762	0					65.8088	0.010357	2.68013	1615.89	2.025				6.571e-06	0	0
12	45220715	T	C	c.70+4324T>C		intron	0	7	0	5.76e-05					1.46174	0.794948	0.0834605	25.6011	6.576				6.569e-06	0	1.47e-05
12	45220716	T	G	c.70+4325T>G		intron	0	1	0	8.228e-06					7.3094	0.223215	0.297683	179.477	6.303
12	45220720	T	C	c.70+4329T>C		intron	1	2	0.0001732	1.646e-05	10.9696	0.0505388	0.994352	121.016	13.1613	0.0125952	1.73786	99.6746	8.634
12	45220726	T	C	c.70+4335T>C		intron	0	5	0	4.114e-05					1.99335	0.640523	0.110191	36.0595	7.114				2.628e-05	0	2.94e-05
12	45220753	A	G	c.70+4362A>G		intron	0	1	0	8.254e-06					7.3094	0.223215	0.297683	179.477	4.514
12	45220759	C	T	c.70+4368C>T		intron	0	1	0	8.249e-06					7.3094	0.223215	0.297683	179.477	6.912
12	45220772	G	T	c.70+4381G>T		intron	0	3	0	2.475e-05					3.1325	0.450135	0.161759	60.6616	0.168
12	45220780	C	T	c.70+4389C>T		intron	0	1	0	8.333e-06					7.3094	0.223215	0.297683	179.477	2.467				1.314e-05	0	2.94e-05
12	45220789	C	-	c.70+4399del		intron	0	1	0	8.333e-06					7.3094	0.223215	0.297683	179.477
12	45220799	A	T	c.70+4408A>T		intron	0	1	0	8.286e-06					7.3094	0.223215	0.297683	179.477	4.307
12	45220822	C	T	c.70+4431C>T		intron	0	1	0	8.33e-06					7.3094	0.223215	0.297683	179.477	3.556				6.573e-06	0	1.47e-05
12	45220835	T	A	c.70+4444T>A		intron	0	1	0	8.33e-06					7.3094	0.223215	0.297683	179.477	4.370				6.572e-06	0	0
12	45220863	T	A	c.70+4472T>A		intron	0	2	0	1.648e-05					4.38557	0.339993	0.210487	91.3749	4.084
12	45220873	C	T	c.70+4482C>T		intron	0	6	0	4.944e-05					1.68665	0.721721	0.094989	29.9486	0.551				3.285e-05	0	2.939e-05
12	45220906	A	G	c.70+4515A>G		intron	0	1	0	8.366e-06					7.3094	0.223215	0.297683	179.477	0.749
12	45220911	A	G	c.70+4520A>G		intron	0	2	0	1.673e-05					4.38557	0.339993	0.210487	91.3749	2.101
12	45220924	A	-	c.70+4534del		intron	0	1	0	8.422e-06					7.3094	0.223215	0.297683	179.477
12	45220934	A	C	c.70+4543A>C		intron	0	1	0	8.422e-06					7.3094	0.223215	0.297683	179.477	4.429				6.571e-06	0	1.47e-05
12	45220944	C	T	c.70+4553C>T		intron	0	2	0	1.656e-05					4.38557	0.339993	0.210487	91.3749	0.827				4.601e-05	0	2.94e-05
12	45220945	G	A	c.70+4554G>A		intron	0	3	0	2.483e-05					3.1325	0.450135	0.161759	60.6616	3.121				2.628e-05	0	4.409e-05
12	45221002	G	A	c.70+4611G>A		intron	0	2	0	1.66e-05					4.38557	0.339993	0.210487	91.3749	3.316
12	45221027	A	G	c.70+4636A>G		intron	0	6	0	4.979e-05					1.68665	0.721721	0.094989	29.9486	1.616				1.321e-05	0	2.941e-05
12	45221030	A	G	c.70+4639A>G		intron	0	10	0	8.298e-05					1.04405	0.976244	0.061162	17.8222	4.876				6.619e-06	0	1.47e-05
12	45221138	G	A	c.70+4747G>A		intron	0	2	0	1.66e-05					4.38557	0.339993	0.210487	91.3749	0.253				1.314e-05	0	1.47e-05
12	45221152	C	T	c.70+4761C>T		intron	0	5	0	4.151e-05					1.99335	0.640523	0.110191	36.0595	1.921				5.916e-05	0	0
12	45221156	C	T	c.70+4765C>T		intron	0	6	0	4.981e-05					1.68665	0.721721	0.094989	29.9486	0.646				2.628e-05	0	4.41e-05
12	45221161	G	-	c.70+4771del		intron	0	1	0	8.301e-06					7.3094	0.223215	0.297683	179.477
12	45221160	T	C	c.70+4769T>C		intron	0	1	0	8.301e-06					7.3094	0.223215	0.297683	179.477	4.848				6.569e-06	0	1.47e-05
12	45221163	C	T	c.70+4772C>T		intron	0	1	0	8.301e-06					7.3094	0.223215	0.297683	179.477	3.002				6.573e-06	0	0
12	45221164	G	A	c.70+4773G>A		intron	0	1	0	8.086e-06					7.3094	0.223215	0.297683	179.477	2.293				1.314e-05	0	0
12	45221167	C	T	c.70+4776C>T		intron	0	1	0	8.086e-06					7.3094	0.223215	0.297683	179.477	4.531
12	45221177	C	T	c.70+4786C>T		intron	0	2	0	1.617e-05					4.38557	0.339993	0.210487	91.3749	0.900				6.571e-06	0	1.47e-05
12	45221187-45221206	CTTGTCATGTGGGAAGAACT	-	c.70+4799_70+4818del		intron	0	1	0	8.086e-06					7.3094	0.223215	0.297683	179.477
12	45221229	G	A	c.70+4838G>A		intron	0	1	0	8.217e-06					7.3094	0.223215	0.297683	179.477	0.530
12	45221254	G	C	c.70+4863G>C		intron	1	0	0.0001731	0					65.8088	0.010357	2.68013	1615.89	0.658
12	45221257	C	G	c.70+4866C>G		intron	0	4	0	3.283e-05					2.43635	0.550296	0.131134	45.2652	1.548				1.314e-05	0	2.94e-05
12	45221263	G	A	c.70+4872G>A		intron	0	1	0	8.208e-06					7.3094	0.223215	0.297683	179.477	1.801
12	45221281	T	A	c.70+4890T>A		intron	0	1	0	8.361e-06					7.3094	0.223215	0.297683	179.477	7.153				6.57e-06	0	0
12	45221308-45221309	-	A	c.70+4919dup		intron	0	2	0	1.69e-05					4.38557	0.339993	0.210487	91.3749
12	45221326	A	T	c.70+4935A>T		intron	0	7	0	5.915e-05					1.46174	0.794948	0.0834605	25.6011	0.368				3.943e-05	0	8.82e-05
12	45221866	C	T	c.70+5475C>T		intron	0	1	0	8.422e-06					7.3094	0.223215	0.297683	179.477	1.496
12	45221916	C	T	c.70+5525C>T		intron	0	1	0	8.424e-06					7.3094	0.223215	0.297683	179.477	1.207				2.157e-05	0	3.047e-05
12	45222341	A	G	c.70+5950A>G		intron	0	3	0	2.52e-05					3.1325	0.450135	0.161759	60.6616	3.141
12	45222345	G	T	c.70+5954G>T		intron	0	3	0	2.52e-05					3.1325	0.450135	0.161759	60.6616	0.884				6.58e-06	0	1.471e-05
12	45222354	T	G	c.70+5963T>G		intron	0	1	0	8.401e-06					7.3094	0.223215	0.297683	179.477	2.830
12	45222358	G	A	c.70+5967G>A		intron	0	9	0	7.561e-05					1.15397	0.921385	0.0671445	19.8325	1.148				5.272e-05	0	2.943e-05
12	45222359	C	T	c.70+5968C>T		intron	0	1	0	8.401e-06					7.3094	0.223215	0.297683	179.477	0.691
12	45222367	G	T	c.70+5976G>T		intron	0	1	0	8.321e-06					7.3094	0.223215	0.297683	179.477	0.225
12	45222377	T	C	c.70+5986T>C		intron	0	1	0	8.321e-06					7.3094	0.223215	0.297683	179.477	3.489
12	45222380	C	T	c.70+5989C>T		intron	0	20	0	0.0001664					0.534672	0.661836	0.0323283	8.84283	2.075				0.000112	0	0.0002354
12	45222412	C	T	c.70+6021C>T		intron	0	6	0	5.036e-05					1.68665	0.721721	0.094989	29.9486	3.327				2.629e-05	0	2.941e-05
12	45222413	G	A	c.70+6022G>A		intron	0	2	0	1.679e-05					4.38557	0.339993	0.210487	91.3749	0.984				0.0002245	0	1.474e-05
12	45222418	C	T	c.70+6027C>T		intron	15	209	0.002648	0.001754	1.57712	0.0891211	0.932707	2.66677	1.62553	0.065654	0.969024	2.72682	2.108				0.001183	0.001153	0.00194
12	45222432	C	T	c.70+6041C>T		intron	0	7	0	5.875e-05					1.46174	0.794948	0.0834605	25.6011	2.570				0.007496	0	0.0001471
12	45222436	C	T	c.70+6045C>T		intron	0	2	0	1.669e-05					4.38557	0.339993	0.210487	91.3749	3.602
12	45222443	C	T	c.70+6052C>T		intron	1	0	0.0001756	0					65.8088	0.010357	2.68013	1615.89	0.665				7.887e-05	0	2.94e-05
12	45222451	C	T	c.70+6060C>T		intron	0	1	0	8.343e-06					7.3094	0.223215	0.297683	179.477	0.695
12	45222462	A	G	c.70+6071A>G		intron	0	1	0	8.286e-06					7.3094	0.223215	0.297683	179.477	4.521
12	45222522	T	C	c.70+6131T>C		intron	0	1	0	8.361e-06					7.3094	0.223215	0.297683	179.477	9.477
12	45222527	A	G	c.70+6136A>G		intron	0	2	0	1.672e-05					4.38557	0.339993	0.210487	91.3749	9.803
12	45222554	G	A	c.70+6163G>A		intron	0	2	0	1.623e-05					4.38557	0.339993	0.210487	91.3749	0.668				6.575e-06	0	0
12	45222568	A	G	c.70+6177A>G		intron	0	1	0	8.114e-06					7.3094	0.223215	0.297683	179.477	0.562
12	45222571	A	T	c.70+6180A>T		intron	0	1	0	8.114e-06					7.3094	0.223215	0.297683	179.477	1.733
12	45222582	A	G	c.70+6191A>G		intron	0	6	0	4.868e-05					1.68665	0.721721	0.094989	29.9486	3.937
12	45222603-45222608	TCAGAA	-	c.70+6212_70+6217del		intron	0	1	0	8.141e-06					7.3094	0.223215	0.297683	179.477	1.279				6.573e-06	0	1.47e-05
12	45222618	G	A	c.70+6227G>A		intron	0	1	0	8.141e-06					7.3094	0.223215	0.297683	179.477	1.653				1.972e-05	0	4.411e-05
12	45222636	C	T	c.70+6245C>T		intron	0	1	0	8.191e-06					7.3094	0.223215	0.297683	179.477	2.020				1.971e-05	0	0
12	45222638	A	G	c.70+6247A>G		intron	0	2	0	1.638e-05					4.38557	0.339993	0.210487	91.3749	3.028
12	45222652	C	T	c.70+6261C>T		intron	0	1	0	8.408e-06					7.3094	0.223215	0.297683	179.477	0.698
12	45222655	T	G	c.70+6264T>G		intron	0	1	0	8.408e-06					7.3094	0.223215	0.297683	179.477	1.770
12	45222680	A	G	c.70+6289A>G		intron	0	3	0	2.479e-05					3.1325	0.450135	0.161759	60.6616	4.179				2.629e-05	0	5.88e-05
12	45222683	A	C	c.70+6292A>C		intron	0	2	0	1.653e-05					4.38557	0.339993	0.210487	91.3749	3.850
12	45222685	C	G	c.70+6294C>G		intron	0	2	0	1.653e-05					4.38557	0.339993	0.210487	91.3749	2.674
12	45222690	A	G	c.70+6299A>G		intron	0	1	0	8.265e-06					7.3094	0.223215	0.297683	179.477	3.339
12	45222691	C	G	c.70+6300C>G		intron	0	3	0	2.479e-05					3.1325	0.450135	0.161759	60.6616	0.259				1.314e-05	0	0
12	45222693	A	G	c.70+6302A>G		intron	0	6	0	4.959e-05					1.68665	0.721721	0.094989	29.9486	1.071				2.628e-05	0	4.409e-05
12	45222695	A	C	c.70+6304A>C		intron	0	1	0	8.265e-06					7.3094	0.223215	0.297683	179.477	1.760
12	45222696	A	G	c.70+6305A>G		intron	0	1	0	8.265e-06					7.3094	0.223215	0.297683	179.477	1.965
12	45222700	T	G	c.70+6309T>G		intron	0	1	0	8.268e-06					7.3094	0.223215	0.297683	179.477	1.634
12	45222702	C	T	c.70+6311C>T		intron	2	5	0.0003486	4.129e-05	8.77836	0.00943982	1.70234	45.2668	9.97373	0.0025756	2.23547	44.4985	0.907				1.971e-05	0	4.41e-05
12	45222712	C	T	c.70+6321C>T		intron	0	4	0	3.303e-05					2.43635	0.550296	0.131134	45.2652	7.444				1.314e-05	0	2.94e-05
12	45222751	C	T	c.70+6360C>T		intron	0	1	0	8.042e-06					7.3094	0.223215	0.297683	179.477	8.464
12	45222753	T	C	c.70+6362T>C		intron	0	1	0	8.042e-06					7.3094	0.223215	0.297683	179.477	11.19				6.57e-06	0	1.47e-05
12	45222758	G	-	c.70+6367del		intron	0	1	0	8.042e-06					7.3094	0.223215	0.297683	179.477
12	45222759-45222818	AATGTAGGCCATAAGACCCCCATTTCAGAAGGGATCCTGCCCCATACCCTGGAGGAAGGA	-	c.70+6369_70+6428del		intron	0	1	0	8.042e-06					7.3094	0.223215	0.297683	179.477
12	45222819	A	G	c.70+6428A>G		intron	0	9	0	7.238e-05					1.15397	0.921385	0.0671445	19.8325	0.539				1.97e-05	0	4.409e-05
12	45222828	A	G	c.70+6437A>G		intron	0	1	0	8.19e-06					7.3094	0.223215	0.297683	179.477	0.927
12	45222832	A	G	c.70+6441A>G		intron	1	6	0.000173	4.914e-05	3.6563	0.230103	0.440026	30.3813	5.06173	0.0734673	0.857186	29.8897	3.821				1.97e-05	0	0
12	45222841	A	C	c.70+6450A>C		intron	0	1	0	8.19e-06					7.3094	0.223215	0.297683	179.477	0.900
12	45222847	G	-	c.70+6456del		intron	0	1	0	8.404e-06					7.3094	0.223215	0.297683	179.477
12	45222850	C	T	c.70+6459C>T		intron	0	1	0	8.404e-06					7.3094	0.223215	0.297683	179.477	2.544				0.006268	0	7.35e-05
12	45222858-45222872	CCTTGCTGGGTTTCC	-	c.70+6469_70+6483del		intron	0	1	0	8.274e-06					7.3094	0.223215	0.297683	179.477	1.939				3.943e-05	0	8.82e-05
12	45222874	C	T	c.70+6483C>T		intron	0	1	0	8.274e-06					7.3094	0.223215	0.297683	179.477	2.969
12	45222879	A	G	c.70+6488A>G		intron	0	3	0	2.477e-05					3.1325	0.450135	0.161759	60.6616	2.117				1.314e-05	0	2.94e-05
12	45222884	A	C	c.70+6493A>C		intron	0	2	0	1.652e-05					4.38557	0.339993	0.210487	91.3749	0.788
12	45222899	T	C	c.70+6508T>C		intron	1	1	0.0001733	8.182e-06	21.9396	0.0289952	1.37188	350.866	21.9359	0.00749465	2.28097	210.956	2.829
12	45222905	T	C	c.70+6514T>C		intron	0	2	0	1.636e-05					4.38557	0.339993	0.210487	91.3749	4.091
12	45222914	A	G	c.70+6523A>G		intron	0	8	0	6.546e-05					1.28975	0.861207	0.074421	22.352	0.410				0.0004336	0.01125	8.818e-05
12	45222933	C	T	c.70+6542C>T		intron	0	1	0	8.192e-06					7.3094	0.223215	0.297683	179.477	1.360				1.971e-05	0	4.409e-05
12	45222934	A	G	c.70+6543A>G		intron	0	1	0	8.192e-06					7.3094	0.223215	0.297683	179.477	3.070
12	45222939	T	C	c.70+6548T>C		intron	0	2	0	1.638e-05					4.38557	0.339993	0.210487	91.3749	0.831
12	45222955	T	C	c.70+6564T>C		intron	0	1	0	8.21e-06					7.3094	0.223215	0.297683	179.477	2.046
12	45222961	T	C	c.70+6570T>C		intron	0	4	0	3.284e-05					2.43635	0.550296	0.131134	45.2652	3.778				6.569e-06	0	0
12	45222987	G	A	c.70+6596G>A		intron	0	1	0	8.26e-06					7.3094	0.223215	0.297683	179.477	4.501
12	45222989	G	A	c.70+6598G>A		intron	0	3	0	2.478e-05					3.1325	0.450135	0.161759	60.6616	1.695
12	45222998	T	C	c.70+6607T>C		intron	0	1	0	8.224e-06					7.3094	0.223215	0.297683	179.477	12.99
12	45223000	G	C	c.70+6609G>C		intron	0	2	0	1.645e-05					4.38557	0.339993	0.210487	91.3749	12.34
12	45223023	G	C	c.70+6632G>C		intron	0	9	0	7.324e-05					1.15397	0.921385	0.0671445	19.8325	1.513				0.001064	0.000576	0.0002057
12	45223031	G	A	c.70+6640G>A		intron	0	1	0	8.14e-06					7.3094	0.223215	0.297683	179.477	1.889
12	45223032	C	A	c.70+6641C>A		intron	0	1	0	8.14e-06					7.3094	0.223215	0.297683	179.477	1.016
12	45223043	C	T	c.70+6652C>T		intron	0	5	0	4.07e-05					1.99335	0.640523	0.110191	36.0595	2.012				5.256e-05	0	2.939e-05
12	45223067	G	A	c.70+6676G>A		intron	1	0	0.0001712	0					65.8088	0.010357	2.68013	1615.89	1.071
12	45223071	A	G	c.70+6680A>G		intron	0	1	0	8.116e-06					7.3094	0.223215	0.297683	179.477	1.135
12	45223073-45223076	CTCA	-	c.70+6685_70+6688del		intron	0	1	0	8.116e-06					7.3094	0.223215	0.297683	179.477	2.059				6.569e-06	0	0
12	45223089	C	T	c.70+6698C>T		intron	1	0	0.0001731	0					65.8088	0.010357	2.68013	1615.89	6.847
12	45223093	A	G	c.70+6702A>G		intron	0	1	0	8.221e-06					7.3094	0.223215	0.297683	179.477	7.860				0.00431	0	1.47e-05
12	45223122	C	T	c.70+6731C>T		intron	0	3	0	2.477e-05					3.1325	0.450135	0.161759	60.6616	0.389				0.006315	0	0.0001323
12	45223128	G	A	c.70+6737G>A		intron	0	2	0	1.651e-05					4.38557	0.339993	0.210487	91.3749	0.861
12	45223130	G	A	c.70+6739G>A		intron	0	5	0	4.128e-05					1.99335	0.640523	0.110191	36.0595	0.944				0.0001511	0	2.94e-05
12	45223170	A	C	c.70+6779A>C		intron	0	1	0	8.227e-06					7.3094	0.223215	0.297683	179.477	4.704				6.569e-06	0	1.47e-05
12	45223195	C	T	c.70+6804C>T		intron	0	3	0	2.46e-05					3.1325	0.450135	0.161759	60.6616	1.362
12	45223199	A	G	c.70+6808A>G		intron	0	1	0	8.198e-06					7.3094	0.223215	0.297683	179.477	0.613				1.971e-05	0	4.409e-05
12	45223222	C	T	c.70+6831C>T		intron	0	1	0	8.222e-06					7.3094	0.223215	0.297683	179.477	4.928
12	45223225	A	G	c.70+6834A>G		intron	0	1	0	8.222e-06					7.3094	0.223215	0.297683	179.477	6.001
12	45223281	T	C	c.70+6890T>C		intron	0	1	0	8.343e-06					7.3094	0.223215	0.297683	179.477	3.432
12	45223299	T	G	c.70+6908T>G		intron	0	2	0	1.669e-05					4.38557	0.339993	0.210487	91.3749	6.102
12	45223374	G	A	c.70+6983G>A		intron	0	1	0	8.374e-06					7.3094	0.223215	0.297683	179.477	1.641
12	45223383	G	C	c.70+6992G>C		intron	1	3	0.0001763	2.512e-05	7.31296	0.0849159	0.760426	70.3282	9.4008	0.0216937	1.38772	63.6837	2.053				1.315e-05	0	2.94e-05
12	45223402	G	T	c.70+7011G>T		intron	0	2	0	1.675e-05					4.38557	0.339993	0.210487	91.3749	4.855				1.971e-05	0	1.47e-05
12	45223461-45223462	-	A	c.70+7076dup		intron	0	1	0	8.388e-06					7.3094	0.223215	0.297683	179.477
12	45223474	G	A	c.70+7083G>A		intron	0	2	0	1.645e-05					4.38557	0.339993	0.210487	91.3749	0.990				3.287e-05	0	0
12	45223482	C	T	c.70+7091C>T		intron	1	0	0.0001731	0					65.8088	0.010357	2.68013	1615.89	1.049
12	45223507	A	G	c.70+7116A>G		intron	0	3	0	2.53e-05					3.1325	0.450135	0.161759	60.6616	4.117				6.573e-06	0	1.47e-05
12	45223509	G	A	c.70+7118G>A		intron	0	1	0	8.435e-06					7.3094	0.223215	0.297683	179.477	2.529				1.314e-05	0	2.94e-05
12	45223564	A	G	c.70+7173A>G		intron	0	1	0	8.237e-06					7.3094	0.223215	0.297683	179.477	0.223				2.629e-05	0	4.41e-05
12	45223582	T	C	c.70+7191T>C		intron	0	7	0	5.763e-05					1.46174	0.794948	0.0834605	25.6011	6.066				1.314e-05	0	2.939e-05
12	45223596	G	T	c.70+7205G>T		intron	0	1	0	8.187e-06					7.3094	0.223215	0.297683	179.477	0.081
12	45223607	T	C	c.70+7216T>C		intron	0	3	0	2.456e-05					3.1325	0.450135	0.161759	60.6616	3.526				6.576e-06	0	1.472e-05
12	45223611	G	A	c.70+7220G>A		intron	0	1	0	8.187e-06					7.3094	0.223215	0.297683	179.477	2.108
12	45223623	T	G	c.70+7232T>G		intron	0	1	0	8.453e-06					7.3094	0.223215	0.297683	179.477	7.441
12	45223631	A	C	c.70+7240A>C		intron	0	1	0	8.196e-06					7.3094	0.223215	0.297683	179.477	0.404
12	45223641	C	T	c.70+7250C>T		intron	0	1	0	8.196e-06					7.3094	0.223215	0.297683	179.477	1.888				9.207e-05	0	0.0001323
12	45223642	G	A	c.70+7251G>A		intron	0	5	0	4.098e-05					1.99335	0.640523	0.110191	36.0595	0.100
12	45223655	A	G	c.70+7264A>G		intron	0	1	0	8.196e-06					7.3094	0.223215	0.297683	179.477	0.217
12	45223661	A	G	c.70+7270A>G		intron	0	1	0	8.37e-06					7.3094	0.223215	0.297683	179.477	1.659				6.575e-06	0	1.47e-05
12	45223683	T	C	c.70+7292T>C		intron	0	4	0	3.324e-05					2.43635	0.550296	0.131134	45.2652	12.52				6.569e-06	0	1.47e-05
12	45223705	C	G	c.70+7314C>G		intron	0	1	0	8.311e-06					7.3094	0.223215	0.297683	179.477	6.268
12	45223706	T	G	c.70+7315T>G		intron	0	2	0	1.66e-05					4.38557	0.339993	0.210487	91.3749	8.114
12	45223707	A	G	c.70+7316A>G		intron	0	2	0	1.66e-05					4.38557	0.339993	0.210487	91.3749	6.070
12	45223712	T	A	c.70+7321T>A		intron	0	1	0	8.301e-06					7.3094	0.223215	0.297683	179.477	6.106
12	45223724	T	C	c.70+7333T>C		intron	5	67	0.0008781	0.0005561	1.63785	0.287628	0.659649	4.06665	1.78799	0.19046	0.749127	4.26753	0.421				0.0001248	0	0.0002645
12	45223725	C	A	c.70+7334C>A		intron	0	1	0	8.301e-06					7.3094	0.223215	0.297683	179.477	0.908
12	45223736	T	A	c.70+7345T>A		intron	0	1	0	8.258e-06					7.3094	0.223215	0.297683	179.477	6.854
12	45223772	C	T	c.70+7381C>T		intron	0	2	0	1.659e-05					4.38557	0.339993	0.210487	91.3749	1.603
12	45223817	A	G	c.70+7426A>G		intron	0	1	0	8.35e-06					7.3094	0.223215	0.297683	179.477	2.169
12	45223822	G	C	c.70+7431G>C		intron	0	8	0	6.68e-05					1.28975	0.861207	0.074421	22.352	1.658				1.315e-05	0	1.47e-05
12	45223900	A	G	c.70+7509A>G		intron	0	1	0	8.302e-06					7.3094	0.223215	0.297683	179.477	8.268
12	45223902	T	A	c.70+7511T>A		intron	0	1	0	8.302e-06					7.3094	0.223215	0.297683	179.477	4.246
12	45223904	A	G	c.70+7513A>G		intron	0	1	0	8.302e-06					7.3094	0.223215	0.297683	179.477	1.833
12	45223999	A	T	c.70+7608A>T		intron	0	1	0	8.405e-06					7.3094	0.223215	0.297683	179.477	9.773
12	45224006	C	G	c.70+7615C>G		intron	0	5	0	4.203e-05					1.99335	0.640523	0.110191	36.0595	4.994				4.6e-05	0	8.821e-05
12	45224017	G	A	c.70+7626G>A		intron	0	1	0	8.212e-06					7.3094	0.223215	0.297683	179.477	9.647
12	45224019	G	A	c.70+7628G>A		intron	0	1	0	8.212e-06					7.3094	0.223215	0.297683	179.477	4.026				1.314e-05	0	1.47e-05
12	45224025	G	A	c.70+7634G>A		intron	0	9	0	7.391e-05					1.15397	0.921385	0.0671445	19.8325	0.025				2.628e-05	0	2.94e-05
12	45224073	A	C	c.70+7682A>C		intron	0	1	0	8.378e-06					7.3094	0.223215	0.297683	179.477	4.644
12	45224114	G	C	c.70+7723G>C		intron	0	1	0	8.39e-06					7.3094	0.223215	0.297683	179.477	7.663
12	45224125	T	C	c.70+7734T>C		intron	0	1	0	8.39e-06					7.3094	0.223215	0.297683	179.477	7.771
12	45224129-45224134	ATCAAG	-	c.70+7741_70+7746del		intron	0	1	0	8.39e-06					7.3094	0.223215	0.297683	179.477
12	45224137	C	A	c.70+7746C>A		intron	0	1	0	8.39e-06					7.3094	0.223215	0.297683	179.477	7.581				1.314e-05	0	2.941e-05
12	45224227	C	T	c.70+7836C>T		intron	0	1	0	8.423e-06					7.3094	0.223215	0.297683	179.477	3.160
12	45224239	G	A	c.70+7848G>A		intron	0	1	0	8.423e-06					7.3094	0.223215	0.297683	179.477	0.110				6.573e-06	0	1.47e-05
12	45224240	A	G	c.70+7849A>G		intron	0	1	0	8.423e-06					7.3094	0.223215	0.297683	179.477	0.019				6.571e-06	0	1.47e-05
12	45224351	G	A	c.70+7960G>A		intron	0	1	0	8.341e-06					7.3094	0.223215	0.297683	179.477	2.384				6.574e-06	0	1.47e-05
12	45224355	G	A	c.70+7964G>A		intron	0	1	0	8.341e-06					7.3094	0.223215	0.297683	179.477	0.876
12	45224362	G	A	c.70+7971G>A		intron	0	1	0	8.341e-06					7.3094	0.223215	0.297683	179.477	1.974				6.576e-06	0	1.47e-05
12	45224398	G	A	c.70+8007G>A		intron	0	1	0	8.059e-06					7.3094	0.223215	0.297683	179.477	0.145
12	45224406	A	G	c.70+8015A>G		intron	0	1	0	8.059e-06					7.3094	0.223215	0.297683	179.477	0.275
12	45224409-45224419	TATACATTATA	-	c.70+8025_70+8035del		intron	0	6	0	4.836e-05					1.68665	0.721721	0.094989	29.9486	0.831				0.019	0	0.0001764
12	45224422	T	C	c.70+8031T>C		intron	0	3	0	2.418e-05					3.1325	0.450135	0.161759	60.6616	1.228
12	45224425-45224426	AT	-	c.70+8036_70+8037del		intron	0	1	0	8.059e-06					7.3094	0.223215	0.297683	179.477	0.418				6.59e-06	0	0
12	45224427-45224428	-	TG	c.70+8048_70+8049dup		intron	0	1	0	8.06e-06					7.3094	0.223215	0.297683	179.477	0.494				1.974e-05	0	4.411e-05
12	45224428-45224429	TG	-	c.70+8048_70+8049del		intron	1	1	0.0001701	8.06e-06	21.9396	0.0289952	1.37188	350.866	21.9359	0.00749465	2.28097	210.956	0.380				6.579e-06	0	0
12	45224460	C	G	c.70+8069C>G		intron	1	3	0.0001766	2.502e-05	7.31296	0.0849159	0.760426	70.3282	9.4008	0.0216937	1.38772	63.6837	2.469
12	45224471	C	T	c.70+8080C>T		intron	0	4	0	3.336e-05					2.43635	0.550296	0.131134	45.2652	4.186
12	45224488	A	C	c.70+8097A>C		intron	0	2	0	1.664e-05					4.38557	0.339993	0.210487	91.3749	4.821
12	45224492	A	G	c.70+8101A>G		intron	0	1	0	8.32e-06					7.3094	0.223215	0.297683	179.477	0.344				0.0002563	0.006055	1.47e-05
12	45224494	C	T	c.70+8103C>T		intron	1	1	0.0001754	8.32e-06	21.9396	0.0289952	1.37188	350.866	21.9359	0.00749465	2.28097	210.956	1.686				6.572e-06	0	1.47e-05
12	45224495	C	G	c.70+8104C>G		intron	0	1	0	8.32e-06					7.3094	0.223215	0.297683	179.477	1.390				6.573e-06	0	0
12	45224501-45224502	CT	-	c.70+8114_70+8115del		intron	0	1	0	8.32e-06					7.3094	0.223215	0.297683	179.477	2.519				6.586e-05	0	0
12	45224505	C	G	c.70+8114C>G		intron	1	1	0.0001754	8.32e-06	21.9396	0.0289952	1.37188	350.866	21.9359	0.00749465	2.28097	210.956	6.867				6.571e-06	0	1.47e-05
12	45224508	T	G	c.70+8117T>G		intron	2	1	0.0003508	8.32e-06	43.8946	0.00201888	3.97887	484.242	36.5727	0.000493225	4.82917	276.976	11.77				5.256e-05	0	0.0001176
12	45224516	G	A	c.70+8125G>A		intron	0	4	0	3.314e-05					2.43635	0.550296	0.131134	45.2652	12.37				1.972e-05	0	4.41e-05
12	45224536	C	T	c.70+8145C>T		intron	0	1	0	8.284e-06					7.3094	0.223215	0.297683	179.477	0.961				6.576e-06	0	1.47e-05
12	45224576	A	G	c.70+8185A>G		intron	0	1	0	8.407e-06					7.3094	0.223215	0.297683	179.477	0.426
12	45224679-45224680	-	T	c.70+8289dup		intron	0	6	0	5.022e-05					1.68665	0.721721	0.094989	29.9486	1.722				6.569e-06	0	1.47e-05
12	45224699	A	G	c.70+8308A>G		intron	0	2	0	1.659e-05					4.38557	0.339993	0.210487	91.3749	1.886
12	45224726	G	T	c.70+8335G>T		intron	0	1	0	8.352e-06					7.3094	0.223215	0.297683	179.477	0.565				1.973e-05	0	4.41e-05
12	45224747	G	C	c.70+8356G>C		intron	0	1	0	8.356e-06					7.3094	0.223215	0.297683	179.477	0.017
12	45224751	T	C	c.70+8360T>C		intron	0	31	0	0.000259					0.3479	0.458894	0.0212826	5.68699	3.138				3.942e-05	0	8.818e-05
12	45224761	C	T	c.70+8370C>T		intron	0	1	0	8.356e-06					7.3094	0.223215	0.297683	179.477	2.690				1.973e-05	0	2.94e-05
12	45224762	G	A	c.70+8371G>A		intron	0	1	0	8.356e-06					7.3094	0.223215	0.297683	179.477	4.397				1.315e-05	0	0
12	45224763	A	G	c.70+8372A>G		intron	0	3	0	2.507e-05					3.1325	0.450135	0.161759	60.6616	2.027
12	45224772	C	T	c.70+8381C>T		intron	0	1	0	8.274e-06					7.3094	0.223215	0.297683	179.477	0.744
12	45224774	T	C	c.70+8383T>C		intron	0	1	0	8.274e-06					7.3094	0.223215	0.297683	179.477	0.571				1.314e-05	0	2.94e-05
12	45224779	T	C	c.70+8388T>C		intron	0	1	0	8.274e-06					7.3094	0.223215	0.297683	179.477	1.688				0.0003744	0	4.409e-05
12	45224844	A	G	c.70+8453A>G		intron	0	1	0	8.284e-06					7.3094	0.223215	0.297683	179.477	1.011
12	45224871	A	G	c.70+8480A>G		intron	0	1	0	8.367e-06					7.3094	0.223215	0.297683	179.477	2.240				0.003352	0	4.41e-05
12	45224872	G	A	c.70+8481G>A		intron	0	3	0	2.51e-05					3.1325	0.450135	0.161759	60.6616	7.319
12	45224882-45224884	AAA	-	c.70+8491_70+8493del		intron	0	6	0	5.02e-05					1.68665	0.721721	0.094989	29.9486	0.728				3.287e-05	0	4.41e-05
12	45224898	C	T	c.70+8507C>T		intron	0	1	0	8.2e-06					7.3094	0.223215	0.297683	179.477	1.622				3.29e-05	0	1.47e-05
12	45224899	G	A	c.70+8508G>A		intron	0	2	0	1.64e-05					4.38557	0.339993	0.210487	91.3749	0.649				0.0004999	0	2.941e-05
12	45224909	G	A	c.70+8518G>A		intron	0	1	0	8.2e-06					7.3094	0.223215	0.297683	179.477	1.350
12	45224911-45224912	-	CGGA	c.70+8522_70+8525dup		intron	0	1	0	8.2e-06					7.3094	0.223215	0.297683	179.477
12	45224913	G	A	c.70+8522G>A		intron	0	2	0	1.64e-05					4.38557	0.339993	0.210487	91.3749	1.767				3.945e-05	0	0
12	45224917	A	G	c.70+8526A>G		intron	0	1	0	8.2e-06					7.3094	0.223215	0.297683	179.477	3.013				1.314e-05	0	2.939e-05
12	45224918	T	G	c.70+8527T>G		intron	0	1	0	8.306e-06					7.3094	0.223215	0.297683	179.477	1.073
12	45224922	G	A	c.70+8531G>A		intron	0	1	0	8.306e-06					7.3094	0.223215	0.297683	179.477	0.722				6.571e-06	0	0
12	45224929	G	A	c.70+8538G>A		intron	0	1	0	8.306e-06					7.3094	0.223215	0.297683	179.477	0.735				6.572e-06	0	0
12	45224936-45224940	ATCTC	-	c.70+8546_70+8550del		intron	1	0	0.0001763	0					65.8088	0.010357	2.68013	1615.89
12	45225320	G	A	c.70+8929G>A		intron	0	1	0	8.23e-06					7.3094	0.223215	0.297683	179.477	0.643
12	45225332	T	G	c.70+8941T>G		intron	0	1	0	8.23e-06					7.3094	0.223215	0.297683	179.477	2.661
12	45225348	A	G	c.70+8957A>G		intron	0	13	0	0.0001058					0.812	0.885033	0.0482564	13.6634	0.746
12	45225358	T	C	c.70+8967T>C		intron	1	1	0.0001716	8.137e-06	21.9396	0.0289952	1.37188	350.866	21.9359	0.00749465	2.28097	210.956	5.165
12	45225362	T	A	c.70+8971T>A		intron	0	1	0	8.137e-06					7.3094	0.223215	0.297683	179.477	2.327
12	45225369	C	T	c.70+8978C>T		intron	0	6	0	4.918e-05					1.68665	0.721721	0.094989	29.9486	1.204				0.006045	0	7.353e-05
12	45225389	C	T	c.70+8998C>T		intron	0	1	0	8.196e-06					7.3094	0.223215	0.297683	179.477	0.095				1.974e-05	0	1.47e-05
12	45225390	G	A	c.70+8999G>A		intron	0	2	0	1.652e-05					4.38557	0.339993	0.210487	91.3749	2.662				6.576e-06	0	1.47e-05
12	45225394-45225396	AGA	-	c.70+9006_70+9008del		intron	0	3	0	2.478e-05					3.1325	0.450135	0.161759	60.6616	0.688				4.603e-05	0	0
12	45225404-45225406	TTA	-	c.70+9015_70+9017del		intron	0	1	0	8.26e-06					7.3094	0.223215	0.297683	179.477
12	45225424	C	A	c.70+9033C>A		intron	0	1	0	8.406e-06					7.3094	0.223215	0.297683	179.477	1.117
12	45225426	G	A	c.70+9035G>A		intron	0	2	0	1.681e-05					4.38557	0.339993	0.210487	91.3749	2.987
12	45225437	G	A	c.70+9046G>A		intron	0	1	0	8.411e-06					7.3094	0.223215	0.297683	179.477	0.003				6.59e-05	0	5.884e-05
12	45225451	A	G	c.70+9060A>G		intron	1	7	0.0001769	5.888e-05	3.13393	0.285367	0.385437	25.4815	4.38676	0.0983847	0.759657	25.3321	1.984				2.631e-05	0	5.881e-05
12	45225452	T	C	c.70+9061T>C		intron	0	1	0	8.411e-06					7.3094	0.223215	0.297683	179.477	0.825
12	45225457	G	A	c.70+9066G>A		intron	0	1	0	8.411e-06					7.3094	0.223215	0.297683	179.477	0.880				2.636e-05	0	0
12	45225458	A	G	c.70+9067A>G		intron	0	6	0	5.004e-05					1.68665	0.721721	0.094989	29.9486	0.637				0.01363	0	0.000103
12	45225472-45225473	AT	-	c.70+9083_70+9084del		intron	0	2	0	1.668e-05					4.38557	0.339993	0.210487	91.3749	2.075				2.633e-05	0	5.883e-05
12	45225767	G	A	c.70+9376G>A		intron	0	1	0	8.416e-06					7.3094	0.223215	0.297683	179.477	2.704
12	45225768	C	T	c.70+9377C>T		intron	0	4	0	3.366e-05					2.43635	0.550296	0.131134	45.2652	4.277				5.259e-05	0	7.35e-05
12	45225769	G	A	c.70+9378G>A		intron	0	3	0	2.525e-05					3.1325	0.450135	0.161759	60.6616	4.833
12	45225790	A	G	c.70+9399A>G		intron	0	3	0	2.486e-05					3.1325	0.450135	0.161759	60.6616	8.875				6.573e-06	0	0
12	45225809	T	C	c.70+9418T>C		intron	0	2	0	1.658e-05					4.38557	0.339993	0.210487	91.3749	12.20
12	45225827	A	C	c.70+9436A>C		intron	0	2	0	1.66e-05					4.38557	0.339993	0.210487	91.3749	10.34				1.971e-05	0	2.94e-05
12	45225830	A	G	c.70+9439A>G		intron	0	1	0	8.299e-06					7.3094	0.223215	0.297683	179.477	8.361
12	45225833	A	G	c.70+9442A>G		intron	0	1	0	8.299e-06					7.3094	0.223215	0.297683	179.477	1.024				1.971e-05	0	2.94e-05
12	45225868	A	G	c.70+9477A>G		intron	0	7	0	5.782e-05					1.46174	0.794948	0.0834605	25.6011	1.441				2.628e-05	0	4.409e-05
12	45225886	T	C	c.70+9495T>C		intron	0	1	0	8.181e-06					7.3094	0.223215	0.297683	179.477	12.44				6.568e-06	0	1.47e-05
12	45225904	C	T	c.70+9513C>T		intron	0	1	0	8.151e-06					7.3094	0.223215	0.297683	179.477	6.187
12	45225911	A	G	c.70+9520A>G		intron	0	4	0	3.261e-05					2.43635	0.550296	0.131134	45.2652	1.045				6.569e-06	0	1.47e-05
12	45225918	A	G	c.70+9527A>G		intron	0	1	0	8.151e-06					7.3094	0.223215	0.297683	179.477	0.852				1.314e-05	0	2.939e-05
12	45225923	A	G	c.70+9532A>G		intron	0	1	0	8.151e-06					7.3094	0.223215	0.297683	179.477	5.390
12	45225938	A	G	c.70+9547A>G		intron	0	1	0	8.271e-06					7.3094	0.223215	0.297683	179.477	4.835				6.569e-06	0	0
12	45225942-45225943	-	TTGATTTACATATTGATTGAT	c.70+9552_70+9553insTGATTTACATATTGATTGATT		intron	0	1	0	8.271e-06					7.3094	0.223215	0.297683	179.477
12	45225944	A	G	c.70+9553A>G		intron	0	1	0	8.271e-06					7.3094	0.223215	0.297683	179.477	8.221
12	45225947	G	T	c.70+9556G>T		intron	0	1	0	8.206e-06					7.3094	0.223215	0.297683	179.477	11.93
12	45225952	A	T	c.70+9561A>T		intron	0	4	0	3.282e-05					2.43635	0.550296	0.131134	45.2652	8.814				3.284e-05	0	7.348e-05
12	45225982	T	A	c.70+9591T>A		intron	0	1	0	8.193e-06					7.3094	0.223215	0.297683	179.477	8.505
12	45225987-45225989	TTA	-	c.70+9597_70+9599del		intron	0	1	0	8.193e-06					7.3094	0.223215	0.297683	179.477
12	45225997-45225998	-	T	c.70+9615dup		intron	21	321	0.003687	0.002679	1.43805	0.108049	0.923306	2.23976	1.46975	0.0850102	0.948246	2.27806	0.436				0.001563	0	0.002343
12	45225998	T	-	c.70+9615del		intron	0	5	0	4.172e-05					1.99335	0.640523	0.110191	36.0595	0.209				1.979e-05	0	0
12	45226007	C	G	c.70+9616C>G		intron	22	482	0.003862	0.004022	1.00106	0.996121	0.651877	1.5373	1.02258	0.91786	0.66893	1.5632	0.862				0.00205	0	0.003564
12	45226028	A	T	c.70+9637A>T		intron	0	1	0	8.239e-06					7.3094	0.223215	0.297683	179.477	2.029
12	45226030	T	A	c.70+9639T>A		intron	0	3	0	2.472e-05					3.1325	0.450135	0.161759	60.6616	2.668				5.913e-05	0	0.0001176
12	45226032	C	T	c.70+9641C>T		intron	0	9	0	7.415e-05					1.15397	0.921385	0.0671445	19.8325	3.654				1.317e-05	0	2.941e-05
12	45226078	A	G	c.70+9687A>G		intron	0	1	0	8.322e-06					7.3094	0.223215	0.297683	179.477	4.221
12	45226086	A	G	c.70+9695A>G		intron	0	5	0	4.161e-05					1.99335	0.640523	0.110191	36.0595	6.859
12	45226088	G	T	c.70+9697G>T		intron	0	2	0	1.665e-05					4.38557	0.339993	0.210487	91.3749	12.02
12	45226090	G	T	c.70+9699G>T		intron	0	2	0	1.665e-05					4.38557	0.339993	0.210487	91.3749	3.809				1.315e-05	0	2.94e-05
12	45226131	A	G	c.70+9740A>G		intron	0	3	0	2.51e-05					3.1325	0.450135	0.161759	60.6616	13.45				6.57e-06	0	1.47e-05
12	45226132	A	G	c.70+9741A>G		intron	0	1	0	8.367e-06					7.3094	0.223215	0.297683	179.477	10.43
12	45226141	C	T	c.70+9750C>T		intron	0	1	0	8.367e-06					7.3094	0.223215	0.297683	179.477	3.358
12	45226152	A	G	c.70+9761A>G		intron	1	5	0.0001756	4.198e-05	4.38764	0.1771	0.51242	37.5695	5.98214	0.052196	0.983112	36.4007	1.277
12	45226206	A	G	c.70+9815A>G		intron	0	3	0	2.51e-05					3.1325	0.450135	0.161759	60.6616	15.53
12	45226209	T	C	c.70+9818T>C		intron	0	3	0	2.51e-05					3.1325	0.450135	0.161759	60.6616	17.38
12	45226212	T	C	c.70+9821T>C		intron	0	1	0	8.367e-06					7.3094	0.223215	0.297683	179.477	16.37
12	45226223	A	T	c.70+9832A>T		intron	0	1	0	8.367e-06					7.3094	0.223215	0.297683	179.477	5.256
12	45226239	G	A	c.70+9848G>A		intron	0	8	0	6.676e-05					1.28975	0.861207	0.074421	22.352	17.88				1.314e-05	0	0
12	45226240	C	A	c.70+9849C>A		intron	0	1	0	8.345e-06					7.3094	0.223215	0.297683	179.477	15.28
12	45226244	A	G	c.70+9853A>G		intron	0	4	0	3.338e-05					2.43635	0.550296	0.131134	45.2652	7.792
12	45226271	G	A	c.70+9880G>A		intron	0	1	0	8.328e-06					7.3094	0.223215	0.297683	179.477	11.96
12	45226277	G	A	c.70+9886G>A		intron	0	1	0	8.328e-06					7.3094	0.223215	0.297683	179.477	0.941
12	45226282	T	G	c.70+9891T>G		intron	0	2	0	1.666e-05					4.38557	0.339993	0.210487	91.3749	15.62				6.569e-06	0	0
12	45226305	G	A	c.70+9914G>A		intron	0	7	0	5.792e-05					1.46174	0.794948	0.0834605	25.6011	7.336				1.972e-05	0	4.41e-05
12	45226313	A	G	c.70+9922A>G		intron	0	1	0	8.268e-06					7.3094	0.223215	0.297683	179.477	16.27
12	45226316	T	C	c.70+9925T>C		intron	0	2	0	1.654e-05					4.38557	0.339993	0.210487	91.3749	6.548
12	45226341	T	C	c.70+9950T>C		intron	0	1	0	8.253e-06					7.3094	0.223215	0.297683	179.477	18.69
12	45226349	A	G	c.70+9958A>G		intron	0	1	0	8.253e-06					7.3094	0.223215	0.297683	179.477	6.213				6.573e-06	0	0
12	45226351	A	G	c.70+9960A>G		intron	0	1	0	8.253e-06					7.3094	0.223215	0.297683	179.477	8.315
12	45226354	T	G	c.70+9963T>G		intron	0	1	0	8.253e-06					7.3094	0.223215	0.297683	179.477	14.17				6.575e-06	0	1.47e-05
12	45226356	A	G	c.70+9965A>G		intron	0	1	0	8.253e-06					7.3094	0.223215	0.297683	179.477	8.530				0.0003089	0	0
12	45226357	T	A	c.70+9966T>A		intron	0	1	0	8.258e-06					7.3094	0.223215	0.297683	179.477	12.72				0.0005192	0	1.47e-05
12	45226364	A	G	c.70+9973A>G		intron	0	2	0	1.652e-05					4.38557	0.339993	0.210487	91.3749	3.408				0.0004139	0	4.41e-05
12	45226372	A	G	c.70+9981A>G		intron	0	2	0	1.652e-05					4.38557	0.339993	0.210487	91.3749	0.739				6.57e-06	0	1.47e-05
12	45226374	A	G	c.70+9983A>G		intron	0	4	0	3.303e-05					2.43635	0.550296	0.131134	45.2652	1.021				1.973e-05	0	1.47e-05
12	45226387	T	C	c.70+9996T>C		intron	0	1	0	8.253e-06					7.3094	0.223215	0.297683	179.477	2.334
12	45226388	A	G	c.70+9997A>G		intron	1	31	0.000174	0.0002558	0.707389	0.733358	0.096531	5.18381	1.04407	0.958859	0.202847	5.37386	1.532				2.646e-05	0	5.888e-05
12	45226392	C	T	c.70+10001C>T		intron	0	1	0	8.253e-06					7.3094	0.223215	0.297683	179.477	1.966
12	45226399-45226403	TATTT	-	c.70+10010_70+10014del		intron	0	1	0	8.253e-06					7.3094	0.223215	0.297683	179.477
12	45226409	T	A	c.70+10018T>A		intron	0	3	0	2.45e-05					3.1325	0.450135	0.161759	60.6616	8.679
12	45226414	A	G	c.70+10023A>G		intron	10	215	0.001722	0.001756	1.02017	0.950853	0.540534	1.92542	1.06852	0.834202	0.574475	1.98743	7.570				0.001299	0	0.002259
12	45226424	T	C	c.70+10033T>C		intron	0	1	0	8.167e-06					7.3094	0.223215	0.297683	179.477	11.77
12	45226435-45226436	-	AG	c.70+10044_70+10045insAG		intron	0	3	0	2.45e-05					3.1325	0.450135	0.161759	60.6616	0.748				6.609e-06	0	1.475e-05
12	45226467	A	G	c.70+10076A>G		intron	0	1	0	8.228e-06					7.3094	0.223215	0.297683	179.477	15.40
12	45226473	A	G	c.70+10082A>G		intron	0	1	0	8.228e-06					7.3094	0.223215	0.297683	179.477	17.04
12	45226475	T	G	c.70+10084T>G		intron	0	1	0	8.228e-06					7.3094	0.223215	0.297683	179.477	18.36
12	45226482	T	A	c.70+10091T>A		intron	0	1	0	8.228e-06					7.3094	0.223215	0.297683	179.477	17.88
12	45226499	T	G	c.70+10108T>G		intron	0	1	0	8.339e-06					7.3094	0.223215	0.297683	179.477	1.597				6.575e-06	0	0
12	45226566	A	T	c.70+10175A>T		intron	0	2	0	1.664e-05					4.38557	0.339993	0.210487	91.3749	10.07
12	45226592-45226593	-	T	c.70+10205dup		intron	0	46	0	0.0003856					0.235617	0.309338	0.0145158	3.8245	0.698				0.04776	0.007501	0.0007497
12	45226593	T	C	c.70+10202T>C		intron	1	0	0.0001766	0					65.8088	0.010357	2.68013	1615.89	2.019
12	45226600	T	C	c.70+10209T>C		intron	0	2	0	1.677e-05					4.38557	0.339993	0.210487	91.3749	9.861				6.571e-06	0	1.47e-05
12	45226608	T	C	c.70+10217T>C		intron	0	1	0	8.384e-06					7.3094	0.223215	0.297683	179.477	15.67
12	45226611-45226612	-	T	c.70+10226dup		intron	0	1	0	8.384e-06					7.3094	0.223215	0.297683	179.477
12	45226648	T	C	c.70+10257T>C		intron	0	1	0	8.405e-06					7.3094	0.223215	0.297683	179.477	13.54				6.572e-06	0	1.47e-05
12	45226658	A	G	c.70+10267A>G		intron	0	14	0	0.0001177					0.755988	0.845818	0.0450842	12.6767	14.36				3.286e-05	0	7.351e-05
12	45226665	G	A	c.70+10274G>A		intron	0	1	0	8.405e-06					7.3094	0.223215	0.297683	179.477	15.05
12	45226669	T	C	c.70+10278T>C		intron	0	1	0	8.347e-06					7.3094	0.223215	0.297683	179.477	10.02
12	45226670	G	T	c.70+10279G>T		intron	0	1	0	8.347e-06					7.3094	0.223215	0.297683	179.477	5.964				1.316e-05	0	2.942e-05
12	45226673	C	T	c.70+10282C>T		intron	2	19	0.0003547	0.0001586	2.30958	0.260321	0.537692	9.92043	2.81247	0.123884	0.753406	10.499	3.949				6.579e-05	0	0.0001324
12	45226674	A	G	c.70+10283A>G		intron	0	1	0	8.347e-06					7.3094	0.223215	0.297683	179.477	3.772				0.0001183	0	0
12	45226675	A	G	c.70+10284A>G		intron	0	1	0	8.347e-06					7.3094	0.223215	0.297683	179.477	2.161				6.574e-06	0	1.47e-05
12	45226676	A	G	c.70+10285A>G		intron	0	3	0	2.504e-05					3.1325	0.450135	0.161759	60.6616	4.231
12	45226677	C	T	c.70+10286C>T		intron	0	3	0	2.504e-05					3.1325	0.450135	0.161759	60.6616	7.625				4.604e-05	0	0
12	45226678	A	G	c.70+10287A>G		intron	1	2	0.0001774	1.669e-05	10.9696	0.0505388	0.994352	121.016	13.1613	0.0125952	1.73786	99.6746	8.227				1.315e-05	0	2.941e-05
12	45226682	T	C	c.70+10291T>C		intron	0	6	0	5.008e-05					1.68665	0.721721	0.094989	29.9486	11.15				6.574e-06	0	1.47e-05
12	45226686	G	A	c.70+10295G>A		intron	1	16	0.0001774	0.0001336	1.37089	0.759611	0.181735	10.3412	1.99369	0.418584	0.374589	10.6111	12.79
12	45226732-45226733	-	T	c.70+10348dup		intron	0	1	0	8.282e-06					7.3094	0.223215	0.297683	179.477
12	45226733	T	-	c.70+10348del		intron	0	1	0	8.282e-06					7.3094	0.223215	0.297683	179.477
12	45226747	G	-	c.70+10356del		intron	0	2	0	1.656e-05					4.38557	0.339993	0.210487	91.3749
12	45226803	A	G	c.70+10412A>G		intron	0	1	0	8.313e-06					7.3094	0.223215	0.297683	179.477	1.781				6.591e-06	0	1.472e-05
12	45226814	A	G	c.70+10423A>G		intron	0	3	0	2.494e-05					3.1325	0.450135	0.161759	60.6616	1.126				5.928e-05	0	0.000103
12	45226837	A	C	c.70+10446A>C		intron	0	1	0	8.419e-06					7.3094	0.223215	0.297683	179.477	2.819
12	45226876	T	C	c.70+10485T>C		intron	1	0	0.0001728	0					65.8088	0.010357	2.68013	1615.89	13.48				1.978e-05	0	0
12	45226886	T	-	c.70+10496del		intron	12	174	0.002074	0.00143	1.51474	0.165017	0.842859	2.7222	1.57306	0.122609	0.885068	2.79587	1.934				0.0008313	0	0.001119
12	45226891-45226892	TT	-	c.70+10500_70+10501del		intron	1	0	0.0001728	0					65.8088	0.010357	2.68013	1615.89	6.995				6.604e-06	0	1.473e-05
12	45226901	C	G	c.70+10510C>G		intron	1	1	0.0001728	8.217e-06	21.9396	0.0289952	1.37188	350.866	21.9359	0.00749465	2.28097	210.956	4.763
12	45226921	G	A	c.70+10530G>A		intron	0	1	0	8.379e-06					7.3094	0.223215	0.297683	179.477	2.221
12	45226980-45226981	-	TTTC	c.70+10593_70+10596dup		intron	1	1	0.0001751	8.28e-06	21.9396	0.0289952	1.37188	350.866	21.9359	0.00749465	2.28097	210.956
12	45226981	T	G	c.70+10590T>G		intron	0	1	0	8.282e-06					7.3094	0.223215	0.297683	179.477	2.620
12	45226983	T	C	c.70+10592T>C		intron	0	1	0	8.277e-06					7.3094	0.223215	0.297683	179.477	3.171				6.731e-06	0	0
12	45227007	A	G	c.70+10616A>G		intron	0	1	0	8.284e-06					7.3094	0.223215	0.297683	179.477	0.282
12	45227262	A	G	c.70+10871A>G		intron	0	1	0	8.301e-06					7.3094	0.223215	0.297683	179.477	2.882				6.571e-06	0	0
12	45227275	C	T	c.70+10884C>T		intron	0	1	0	8.269e-06					7.3094	0.223215	0.297683	179.477	0.452				6.58e-06	0	0
12	45227279	T	C	c.70+10888T>C		intron	0	1	0	8.269e-06					7.3094	0.223215	0.297683	179.477	3.624
12	45227280	A	G	c.70+10889A>G		intron	0	1	0	8.269e-06					7.3094	0.223215	0.297683	179.477	1.176
12	45227340	T	C	c.70+10949T>C		intron	0	2	0	1.672e-05					4.38557	0.339993	0.210487	91.3749	1.631				1.315e-05	0	2.941e-05
12	45227347	T	C	c.70+10956T>C		intron	17	371	0.002992	0.003101	1.00501	0.98397	0.617178	1.63656	1.033	0.894718	0.638621	1.67094	1.804				0.002222	0.003746	0.003573
12	45227353	G	A	c.70+10962G>A		intron	0	1	0	8.359e-06					7.3094	0.223215	0.297683	179.477	0.396
12	45227616	T	C	c.70+11225T>C		intron	0	1	0	8.338e-06					7.3094	0.223215	0.297683	179.477	1.214
12	45227702	C	T	c.70+11311C>T		intron	0	3	0	2.517e-05					3.1325	0.450135	0.161759	60.6616	3.205				6.576e-06	0	1.47e-05
12	45227716	T	A	c.70+11325T>A		intron	0	5	0	4.149e-05					1.99335	0.640523	0.110191	36.0595	0.514
12	45227733	T	C	c.70+11342T>C		intron	0	1	0	8.298e-06					7.3094	0.223215	0.297683	179.477	0.612
12	45227758	G	T	c.70+11367G>T		intron	0	1	0	8.322e-06					7.3094	0.223215	0.297683	179.477	0.995				8.549e-05	0	4.411e-05
12	45227760	A	G	c.70+11369A>G		intron	0	3	0	2.496e-05					3.1325	0.450135	0.161759	60.6616	6.124				6.575e-06	0	0
12	45227795	G	A	c.70+11404G>A		intron	1	70	0.0001764	0.0005864	0.313076	0.248955	0.043473	2.25466	0.466206	0.355174	0.0924736	2.35038	5.000				0.0003417	0	0.0004851
12	45227802	T	G	c.70+11411T>G		intron	0	1	0	8.377e-06					7.3094	0.223215	0.297683	179.477	4.410
12	45227806	G	A	c.70+11415G>A		intron	0	6	0	5.026e-05					1.68665	0.721721	0.094989	29.9486	8.279
12	45227810	A	G	c.70+11419A>G		intron	0	4	0	3.351e-05					2.43635	0.550296	0.131134	45.2652	1.235				2.628e-05	0	0
12	45227826	T	G	c.70+11435T>G		intron	0	1	0	8.431e-06					7.3094	0.223215	0.297683	179.477	10.07				6.569e-06	0	1.47e-05
12	45227835	A	G	c.70+11444A>G		intron	0	1	0	8.431e-06					7.3094	0.223215	0.297683	179.477	0.947
12	45227837	G	A	c.70+11446G>A		intron	1	15	0.0001789	0.0001265	1.46231	0.712957	0.193088	11.0745	2.12235	0.378951	0.396977	11.3467	8.719				5.255e-05	0	0.0001029
12	45227890	A	G	c.70+11499A>G		intron	1	0	0.0001778	0					65.8088	0.010357	2.68013	1615.89	1.114
12	45227891	A	C	c.70+11500A>C		intron	0	2	0	1.678e-05					4.38557	0.339993	0.210487	91.3749	3.774
12	45227893	C	T	c.70+11502C>T		intron	0	1	0	8.391e-06					7.3094	0.223215	0.297683	179.477	6.245				1.973e-05	0	2.94e-05
12	45227902-45227903	-	TG	c.70+11519_70+11520dup		intron	0	1	0	8.391e-06					7.3094	0.223215	0.297683	179.477
12	45228258	G	A	c.70+11867G>A		intron	0	1	0	8.386e-06					7.3094	0.223215	0.297683	179.477	1.987				4.212e-05	0	3.008e-05
12	45228268	C	A	c.70+11877C>A		intron	1	4	0.0001771	3.36e-05	5.48463	0.127997	0.612799	49.0882	7.31162	0.0348833	1.15163	46.421	2.746				6.709e-06	0	1.483e-05
12	45228276	A	G	c.70+11885A>G		intron	0	1	0	8.392e-06					7.3094	0.223215	0.297683	179.477	0.278
12	45228319-45228332	TTATTAGAGATTGG	-	c.70+11929_70+11942del		intron	16	379	0.002832	0.003181	0.92548	0.762214	0.560406	1.52838	0.952984	0.848571	0.581299	1.56233	1.034				0.004448	0.01446	0.005387
12	45228334	C	T	c.70+11943C>T		intron	0	1	0	8.413e-06					7.3094	0.223215	0.297683	179.477	2.890
12	45228463	T	C	c.70+12072T>C		intron	0	4	0	3.3e-05					2.43635	0.550296	0.131134	45.2652	1.112				6.574e-06	0	1.47e-05
12	45228480	G	A	c.70+12089G>A		intron	0	2	0	1.65e-05					4.38557	0.339993	0.210487	91.3749	0.043				6.582e-06	0	1.471e-05
12	45228482-45228483	-	TAGT	c.70+12093_70+12096dup		intron	0	2	0	1.65e-05					4.38557	0.339993	0.210487	91.3749	0.641				6.58e-06	0	1.47e-05
12	45228483	T	C	c.70+12092T>C		intron	0	1	0	8.251e-06					7.3094	0.223215	0.297683	179.477	2.424
12	45228484	A	G	c.70+12093A>G		intron	0	1	0	8.251e-06					7.3094	0.223215	0.297683	179.477	3.779				6.579e-06	0	1.47e-05
12	45228616	A	G	c.70+12225A>G		intron	0	4	0	3.361e-05					2.43635	0.550296	0.131134	45.2652	0.015				3.286e-05	0	0
12	45228617	C	T	c.70+12226C>T		intron	0	1	0	8.403e-06					7.3094	0.223215	0.297683	179.477	1.155
12	45228644	A	G	c.70+12253A>G		intron	0	2	0	1.678e-05					4.38557	0.339993	0.210487	91.3749	0.831				6.572e-06	0	0
12	45228646	G	A	c.70+12255G>A		intron	0	3	0	2.517e-05					3.1325	0.450135	0.161759	60.6616	1.210				6.573e-06	0	1.47e-05
12	45228653	C	T	c.70+12262C>T		intron	0	8	0	6.712e-05					1.28975	0.861207	0.074421	22.352	0.028				6.58e-06	0	1.471e-05
12	45228654	G	A	c.70+12263G>A		intron	0	2	0	1.678e-05					4.38557	0.339993	0.210487	91.3749	3.521				1.973e-05	0	1.47e-05
12	45228667	A	C	c.70+12276A>C		intron	0	1	0	8.389e-06					7.3094	0.223215	0.297683	179.477	2.908
12	45228958	G	A	c.70+12567G>A		intron	0	6	0	5.016e-05					1.68665	0.721721	0.094989	29.9486	1.674				0.01491	0	0.0001029
12	45228963	G	A	c.70+12572G>A		intron	0	1	0	8.359e-06					7.3094	0.223215	0.297683	179.477	2.451
12	45228982	G	T	c.70+12591G>T		intron	0	1	0	8.359e-06					7.3094	0.223215	0.297683	179.477	3.967
12	45229096	C	T	c.70+12705C>T		intron	0	2	0	1.647e-05					4.38557	0.339993	0.210487	91.3749	8.748				1.317e-05	0	0
12	45229098	G	A	c.70+12707G>A		intron	0	1	0	8.237e-06					7.3094	0.223215	0.297683	179.477	3.394				6.575e-06	0	1.47e-05
12	45229109	T	C	c.70+12718T>C		intron	1	1	0.0001743	8.237e-06	21.9396	0.0289952	1.37188	350.866	21.9359	0.00749465	2.28097	210.956	5.474
12	45229113	A	C	c.70+12722A>C		intron	0	1	0	8.237e-06					7.3094	0.223215	0.297683	179.477	4.054
12	45229114	A	C	c.70+12723A>C		intron	1	1	0.0001743	8.237e-06	21.9396	0.0289952	1.37188	350.866	21.9359	0.00749465	2.28097	210.956	1.824
12	45229121	T	C	c.70+12730T>C		intron	0	1	0	8.237e-06					7.3094	0.223215	0.297683	179.477	6.414
12	45229192	A	G	c.70+12801A>G		intron	0	1	0	8.44e-06					7.3094	0.223215	0.297683	179.477	0.071				1.972e-05	0	4.41e-05
12	45229201	A	C	c.70+12810A>C		intron	0	2	0	1.688e-05					4.38557	0.339993	0.210487	91.3749	0.980
12	45229631	G	A	c.70+13240G>A		intron	0	2	0	1.668e-05					4.38557	0.339993	0.210487	91.3749	3.479				5.322e-05	0	1.486e-05
12	45229632	C	G	c.70+13241C>G		intron	0	1	0	8.341e-06					7.3094	0.223215	0.297683	179.477	2.617
12	45229641	G	T	c.70+13250G>T		intron	0	12	0	0.0001001					0.876974	0.927479	0.0519081	14.8162	1.731
12	45229667	C	T	c.70+13276C>T		intron	0	2	0	1.663e-05					4.38557	0.339993	0.210487	91.3749	3.293				6.573e-06	0	0
12	45229670	G	T	c.70+13279G>T		intron	0	1	0	8.316e-06					7.3094	0.223215	0.297683	179.477	1.083
12	45229696-45229697	-	T	c.70+13312dup		intron	1	3	0.0001781	2.526e-05	7.31296	0.0849159	0.760426	70.3282	9.4008	0.0216937	1.38772	63.6837	1.543				1.325e-05	0	0
12	45229697	T	-	c.70+13312del		intron	1	36	0.0001781	0.0003031	0.609091	0.624874	0.0834775	4.44422	0.900971	0.900412	0.175942	4.61372	1.190				5.961e-05	0	0.0001334
12	45229724	A	G	c.70+13333A>G		intron	0	1	0	8.424e-06					7.3094	0.223215	0.297683	179.477	0.278				1.978e-05	0	0
12	45229730	A	G	c.70+13339A>G		intron	0	1	0	8.424e-06					7.3094	0.223215	0.297683	179.477	0.206
12	45230521	A	G	c.70+14130A>G		intron	0	1	0	8.406e-06					7.3094	0.223215	0.297683	179.477	5.333				6.616e-06	0	1.475e-05
12	45230551	G	A	c.70+14160G>A		intron	1	35	0.0001748	0.0002894	0.626504	0.644815	0.0857982	4.57478	0.926365	0.926909	0.180737	4.74807	1.961				0.0005545	0	0.001016
12	45230552	T	C	c.70+14161T>C		intron	0	2	0	1.654e-05					4.38557	0.339993	0.210487	91.3749	7.612
12	45230555	G	A	c.70+14164G>A		intron	0	2	0	1.654e-05					4.38557	0.339993	0.210487	91.3749	4.252
12	45230590	C	T	c.70+14199C>T		intron	1	93	0.0001763	0.0007763	0.235562	0.150488	0.0328223	1.69061	0.351395	0.203943	0.0699901	1.76422	0.810				0.0002044	0	0.0003238
12	45230600	C	T	c.70+14209C>T		intron	30	699	0.005289	0.005835	0.940673	0.744208	0.651454	1.35829	0.955505	0.806661	0.66363	1.37575	0.400				0.003164	0.001443	0.005224
12	45230621	A	G	c.70+14230A>G		intron	0	8	0	6.723e-05					1.28975	0.861207	0.074421	22.352	1.419				3.947e-05	0	2.942e-05
12	45230626	A	C	c.70+14235A>C		intron	0	1	0	8.405e-06					7.3094	0.223215	0.297683	179.477	8.463				5.923e-05	0	2.942e-05
12	45230629	T	G	c.70+14238T>G		intron	0	1	0	8.431e-06					7.3094	0.223215	0.297683	179.477	6.276				6.581e-06	0	1.471e-05
12	45230642	T	A	c.70+14251T>A		intron	0	2	0	1.686e-05					4.38557	0.339993	0.210487	91.3749	5.025
12	45230649	C	T	c.70+14258C>T		intron	0	2	0	1.686e-05					4.38557	0.339993	0.210487	91.3749	0.561				1.977e-05	0	4.414e-05
12	45230653	A	G	c.70+14262A>G		intron	2	7	0.0003557	5.86e-05	6.27005	0.022081	1.30192	30.1966	7.31384	0.00645621	1.74699	30.6197	5.029				0.001487	0	0.0008385
12	45230657	A	G	c.70+14266A>G		intron	0	2	0	1.674e-05					4.38557	0.339993	0.210487	91.3749	3.828
12	45230663	A	G	c.70+14272A>G		intron	0	1	0	8.371e-06					7.3094	0.223215	0.297683	179.477	3.754
12	45230706	A	T	c.70+14315A>T		intron	0	3	0	2.458e-05					3.1325	0.450135	0.161759	60.6616	4.355				6.571e-06	0	0
12	45230751	T	C	c.70+14360T>C		intron	0	1	0	8.203e-06					7.3094	0.223215	0.297683	179.477	5.542
12	45230753	G	C	c.70+14362G>C		intron	0	4	0	3.281e-05					2.43635	0.550296	0.131134	45.2652	0.078				1.972e-05	0	4.41e-05
12	45230809	G	A	c.70+14418G>A		intron	0	3	0	2.463e-05					3.1325	0.450135	0.161759	60.6616	10.83
12	45230835	C	T	c.70+14444C>T		intron	0	1	0	8.24e-06					7.3094	0.223215	0.297683	179.477	0.365
12	45230855	A	G	c.70+14464A>G		intron	0	2	0	1.648e-05					4.38557	0.339993	0.210487	91.3749	8.623
12	45231065	C	G	c.70+14674C>G		intron	0	1	0	8.43e-06					7.3094	0.223215	0.297683	179.477	0.349				6.573e-06	0	0
12	45231076	C	T	c.70+14685C>T		intron	0	1	0	8.387e-06					7.3094	0.223215	0.297683	179.477	1.071
12	45231088	C	-	c.70+14697del		intron	1	39	0.0001776	0.0003271	0.562211	0.569674	0.0772119	4.09369	0.832502	0.825626	0.16297	4.25268	0.647				0.0006175	0	0.001279
12	45231145	A	G	c.70+14754A>G		intron	0	1	0	8.205e-06					7.3094	0.223215	0.297683	179.477	1.301				6.57e-06	0	1.47e-05
12	45231173	A	G	c.70+14782A>G		intron	3	71	0.000528	0.0005893	0.926637	0.897199	0.291688	2.94375	1.07334	0.897202	0.366819	3.14065	0.337				0.0002824	0	0.0005144
12	45231174	T	C	c.70+14783T>C		intron	0	5	0	4.15e-05					1.99335	0.640523	0.110191	36.0595	3.175				2.628e-05	0	4.409e-05
12	45231175	T	G	c.70+14784T>G		intron	0	1	0	8.3e-06					7.3094	0.223215	0.297683	179.477	0.417				6.57e-06	0	0
12	45231179-45231180	AA	-	c.70+14789_70+14790del		intron	0	1	0	8.3e-06					7.3094	0.223215	0.297683	179.477
12	45231201	T	G	c.70+14810T>G		intron	0	1	0	8.141e-06					7.3094	0.223215	0.297683	179.477	3.581
12	45231224	A	G	c.70+14833A>G		intron	0	1	0	8.27e-06					7.3094	0.223215	0.297683	179.477	0.363
12	45231232	A	G	c.70+14841A>G		intron	0	1	0	8.325e-06					7.3094	0.223215	0.297683	179.477	7.414
12	45231249	A	T	c.70+14858A>T		intron	0	1	0	8.305e-06					7.3094	0.223215	0.297683	179.477	0.267
12	45231261	G	A	c.70+14870G>A		intron	0	8	0	6.673e-05					1.28975	0.861207	0.074421	22.352	1.248
12	45231268	T	A	c.70+14877T>A		intron	0	1	0	8.341e-06					7.3094	0.223215	0.297683	179.477	6.600
12	45231315	T	C	c.70+14924T>C		intron	0	1	0	8.26e-06					7.3094	0.223215	0.297683	179.477	5.747
12	45231338	A	C	c.70+14947A>C		intron	0	1	0	8.321e-06					7.3094	0.223215	0.297683	179.477	0.300				6.57e-06	0	1.469e-05
12	45231403	A	G	c.70+15012A>G		intron	0	1	0	8.466e-06					7.3094	0.223215	0.297683	179.477	1.549
12	45231408	C	T	c.70+15017C>T		intron	0	1	0	8.466e-06					7.3094	0.223215	0.297683	179.477	2.960
12	45231415	G	A	c.70+15024G>A		intron	1	16	0.0001783	0.0001355	1.37089	0.759611	0.181735	10.3412	1.99369	0.418584	0.374589	10.6111	1.251				4.601e-05	0	0.0001029
12	45231453	C	T	c.70+15062C>T		intron	0	3	0	2.512e-05					3.1325	0.450135	0.161759	60.6616	2.523				1.315e-05	0	1.47e-05
12	45231454	A	C	c.70+15063A>C		intron	0	1	0	8.374e-06					7.3094	0.223215	0.297683	179.477	1.105
12	45231455	T	G	c.70+15064T>G		intron	0	1	0	8.376e-06					7.3094	0.223215	0.297683	179.477	9.916
12	45231472	A	G	c.70+15081A>G		intron	0	10	0	8.374e-05					1.04405	0.976244	0.061162	17.8222	1.577				6.568e-06	0	1.47e-05
12	45231526	G	C	c.70+15135G>C		intron	0	2	0	1.658e-05					4.38557	0.339993	0.210487	91.3749	8.486
12	45231576	C	G	c.70+15185C>G		intron	0	1	0	8.263e-06					7.3094	0.223215	0.297683	179.477	9.732				1.971e-05	0	0
12	45231627	C	T	c.70+15236C>T		intron	0	1	0	8.247e-06					7.3094	0.223215	0.297683	179.477	7.733
12	45231630-45231632	GTT	-	c.70+15241_70+15243del		intron	0	1	0	8.445e-06					7.3094	0.223215	0.297683	179.477
12	45231636	C	T	c.70+15245C>T		intron	0	1	0	8.445e-06					7.3094	0.223215	0.297683	179.477	3.408				3.286e-05	0	7.348e-05
12	45231697	C	G	c.70+15306C>G		intron	6	144	0.001046	0.00119	0.913661	0.828614	0.4034	2.06935	0.986209	0.972403	0.449032	2.16601	5.186				0.0004995	0.0002884	0.000882
12	45231709	A	G	c.70+15318A>G		intron	0	1	0	8.264e-06					7.3094	0.223215	0.297683	179.477	13.24				1.314e-05	0	2.94e-05
12	45231716	A	G	c.70+15325A>G		intron	0	1	0	8.264e-06					7.3094	0.223215	0.297683	179.477	0.573				3.285e-05	0	7.349e-05
12	45231721-45231722	GT	-	c.70+15331_70+15332del		intron	0	1	0	8.264e-06					7.3094	0.223215	0.297683	179.477	12.60				1.314e-05	0	1.47e-05
12	45231725	C	T	c.70+15334C>T		intron	0	1	0	8.445e-06					7.3094	0.223215	0.297683	179.477	10.51				6.572e-06	0	1.47e-05
12	45231726	C	T	c.70+15335C>T		intron	1	0	0.0001777	0					65.8088	0.010357	2.68013	1615.89	14.35
12	45231731	G	T	c.70+15340G>T		intron	0	1	0	8.445e-06					7.3094	0.223215	0.297683	179.477	8.037
12	45231746	A	T	c.70+15355A>T		intron	1	8	0.0001777	6.756e-05	2.74214	0.341659	0.342839	21.9326	3.87061	0.126547	0.68195	21.9688	14.37
12	45231832	C	T	c.70+15441C>T		intron	0	1	0	8.382e-06					7.3094	0.223215	0.297683	179.477	5.811				6.579e-06	0	1.47e-05
12	45231842-45231843	-	T	c.70+15455dup		intron	1	1	0.0001776	8.382e-06	21.9396	0.0289952	1.37188	350.866	21.9359	0.00749465	2.28097	210.956	12.74				0.01536	0.0002882	0.0002205
12	45231851	C	T	c.70+15460C>T		intron	0	1	0	8.311e-06					7.3094	0.223215	0.297683	179.477	5.637
12	45231855	G	A	c.70+15464G>A		intron	0	1	0	8.311e-06					7.3094	0.223215	0.297683	179.477	12.81
12	45231894	T	C	c.70+15503T>C		intron	0	4	0	3.323e-05					2.43635	0.550296	0.131134	45.2652	18.67				1.314e-05	0	2.939e-05
12	45231899	C	G	c.70+15508C>G		intron	0	1	0	8.306e-06					7.3094	0.223215	0.297683	179.477	17.86
12	45232010	A	G	c.70+15619A>G		intron	0	6	0	5.024e-05					1.68665	0.721721	0.094989	29.9486	8.172				6.57e-06	0	1.47e-05
12	45232027	A	G	c.70+15636A>G		intron	0	3	0	2.47e-05					3.1325	0.450135	0.161759	60.6616	0.088
12	45232052	A	G	c.70+15661A>G		intron	0	1	0	8.232e-06					7.3094	0.223215	0.297683	179.477	4.950
12	45232053	A	G	c.70+15662A>G		intron	0	2	0	1.639e-05					4.38557	0.339993	0.210487	91.3749	11.03
12	45232058	C	G	c.70+15667C>G		intron	0	5	0	4.098e-05					1.99335	0.640523	0.110191	36.0595	8.231				2.629e-05	0	5.88e-05
12	45232067	A	G	c.70+15676A>G		intron	0	1	0	8.196e-06					7.3094	0.223215	0.297683	179.477	4.949
12	45232069	A	G	c.70+15678A>G		intron	1	32	0.0001732	0.0002623	0.685272	0.709816	0.0936039	5.01686	1.01192	0.988678	0.196828	5.20246	4.560				6.57e-05	0	0.0001323
12	45232079	T	C	c.70+15688T>C		intron	0	1	0	8.276e-06					7.3094	0.223215	0.297683	179.477	8.752
12	45232091-45232092	-	TTTATT	c.70+15701_70+15702insTTATTT		intron	0	1	0	8.276e-06					7.3094	0.223215	0.297683	179.477
12	45232093	G	A	c.70+15702G>A		intron	0	1	0	8.276e-06					7.3094	0.223215	0.297683	179.477	5.583
12	45232094	G	A	c.70+15703G>A		intron	0	2	0	1.655e-05					4.38557	0.339993	0.210487	91.3749	0.842				1.314e-05	0	1.47e-05
12	45232130	T	G	c.70+15739T>G		intron	0	1	0	8.223e-06					7.3094	0.223215	0.297683	179.477	0.903
12	45232134	C	T	c.70+15743C>T		intron	2	7	0.0003466	5.756e-05	6.27005	0.022081	1.30192	30.1966	7.31384	0.00645621	1.74699	30.6197	1.898				4.604e-05	0	8.821e-05
12	45232146	G	T	c.70+15755G>T		intron	0	7	0	5.796e-05					1.46174	0.794948	0.0834605	25.6011	3.438				1.972e-05	0	4.411e-05
12	45232174	C	T	c.70+15783C>T		intron	0	1	0	8.283e-06					7.3094	0.223215	0.297683	179.477	0.221
12	45232187	G	A	c.70+15796G>A		intron	0	1	0	8.283e-06					7.3094	0.223215	0.297683	179.477	0.224				1.314e-05	0	1.47e-05
12	45232201	A	G	c.70+15810A>G		intron	0	1	0	8.196e-06					7.3094	0.223215	0.297683	179.477	0.982
12	45232204	A	C	c.70+15813A>C		intron	0	1	0	8.196e-06					7.3094	0.223215	0.297683	179.477	0.620
12	45232208-45232212	ATAAA	-	c.70+15823_70+15827del		intron	1	23	0.000174	0.0001885	0.953559	0.962876	0.128727	7.06359	1.39967	0.689778	0.268526	7.29568	6.858				0.0001249	0.0002885	0.0001911
12	45232227	T	G	c.70+15836T>G		intron	0	4	0	3.303e-05					2.43635	0.550296	0.131134	45.2652	0.032
12	45232230	A	T	c.70+15839A>T		intron	0	1	0	8.257e-06					7.3094	0.223215	0.297683	179.477	0.198
12	45232255	A	G	c.70+15864A>G		intron	0	1	0	8.134e-06					7.3094	0.223215	0.297683	179.477	0.038				6.57e-06	0	0
12	45232296	G	A	c.70+15905G>A		intron	0	1	0	8.314e-06					7.3094	0.223215	0.297683	179.477	2.722
12	45232348	A	G	c.70+15957A>G		intron	0	1	0	8.37e-06					7.3094	0.223215	0.297683	179.477	4.684
12	45232477	G	A	c.70+16086G>A		intron	0	4	0	3.351e-05					2.43635	0.550296	0.131134	45.2652	4.395
12	45232488	C	A	c.70+16097C>A		intron	0	29	0	0.0002429					0.371498	0.487517	0.0226926	6.08174	12.16				0.006032	0.0008641	0.0003234
12	45232496	G	A	c.70+16105G>A		intron	0	14	0	0.0001173					0.755988	0.845818	0.0450842	12.6767	14.45				0.01085	0.006048	0.0003381
12	45232511	C	A	c.70+16120C>A		intron	1	4	0.000174	3.289e-05	5.48463	0.127997	0.612799	49.0882	7.31162	0.0348833	1.15163	46.421	19.34
12	45232513	C	A	c.70+16122C>A		intron	0	1	0	8.222e-06					7.3094	0.223215	0.297683	179.477	17.75
12	45232534	A	G	c.70+16143A>G		intron	0	6	0	4.953e-05					1.68665	0.721721	0.094989	29.9486	18.77
12	45232545	G	A	c.70+16154G>A		intron	0	1	0	8.255e-06					7.3094	0.223215	0.297683	179.477	9.750				1.315e-05	0	2.94e-05
12	45232553	T	C	c.70+16162T>C		intron	0	1	0	8.294e-06					7.3094	0.223215	0.297683	179.477	11.41
12	45232570	A	C	c.70+16179A>C		intron	0	1	0	8.294e-06					7.3094	0.223215	0.297683	179.477	10.28
12	45232582	A	G	c.70+16191A>G		intron	0	1	0	8.324e-06					7.3094	0.223215	0.297683	179.477	12.44
12	45232603	A	G	c.70+16212A>G		intron	0	2	0	1.67e-05					4.38557	0.339993	0.210487	91.3749	2.529
12	45232612	C	T	c.70+16221C>T		intron	0	1	0	8.348e-06					7.3094	0.223215	0.297683	179.477	4.056				1.972e-05	0	1.47e-05
12	45232621	C	T	c.70+16230C>T		intron	0	1	0	8.348e-06					7.3094	0.223215	0.297683	179.477	4.817
12	45232624	C	T	c.70+16233C>T		intron	0	1	0	8.336e-06					7.3094	0.223215	0.297683	179.477	4.975
12	45232632	T	C	c.70+16241T>C		intron	0	1	0	8.336e-06					7.3094	0.223215	0.297683	179.477	9.002
12	45232637	G	A	c.70+16246G>A		intron	0	4	0	3.334e-05					2.43635	0.550296	0.131134	45.2652	2.610
12	45232653	G	A	c.70+16262G>A		intron	2	24	0.0003536	0.0002008	1.82827	0.412479	0.431865	7.73982	2.23832	0.225112	0.608877	8.22839	5.817				9.856e-05	0	0.000147
12	45232659-45232660	AG	-	c.70+16268_70+16269del		intron	0	12	0	0.0001004					0.876974	0.927479	0.0519081	14.8162	12.43				2.628e-05	0	5.88e-05
12	45232664	A	G	c.70+16273A>G		intron	0	2	0	1.673e-05					4.38557	0.339993	0.210487	91.3749	6.415				6.57e-06	0	1.47e-05
12	45232667	C	T	c.70+16276C>T		intron	0	1	0	8.365e-06					7.3094	0.223215	0.297683	179.477	5.641				0.004305	0	1.47e-05
12	45232673	G	C	c.70+16282G>C		intron	0	1	0	8.229e-06					7.3094	0.223215	0.297683	179.477	3.237
12	45232677	A	G	c.70+16286A>G		intron	3	40	0.0005203	0.0003292	1.6456	0.405593	0.508763	5.32269	1.89584	0.2512	0.635732	5.65367	0.823				2.629e-05	0	5.88e-05
12	45232691	A	T	c.70+16300A>T		intron	2	20	0.0003469	0.0001646	2.19406	0.289528	0.512576	9.39159	2.67524	0.142021	0.719266	9.95028	0.054				0.0001446	0	0.000294
12	45232694	A	G	c.70+16303A>G		intron	0	1	0	8.216e-06					7.3094	0.223215	0.297683	179.477	1.945
12	45232702	A	G	c.70+16311A>G		intron	0	1	0	8.216e-06					7.3094	0.223215	0.297683	179.477	4.406				1.971e-05	0	2.94e-05
12	45232729	A	G	c.70+16338A>G		intron	0	3	0	2.464e-05					3.1325	0.450135	0.161759	60.6616	0.018				1.971e-05	0	4.409e-05
12	45232732	A	G	c.70+16341A>G		intron	1	6	0.0001731	4.927e-05	3.6563	0.230103	0.440026	30.3813	5.06173	0.0734673	0.857186	29.8897	0.942				1.314e-05	0	1.47e-05
12	45232736	C	G	c.70+16345C>G		intron	0	2	0	1.642e-05					4.38557	0.339993	0.210487	91.3749	4.537				7.886e-05	0	0.0001764
12	45232771	A	G	c.70+16380A>G		intron	1	4	0.0001737	3.303e-05	5.48463	0.127997	0.612799	49.0882	7.31162	0.0348833	1.15163	46.421	0.017
12	45232797	A	G	c.70+16406A>G		intron	0	1	0	8.357e-06					7.3094	0.223215	0.297683	179.477	0.535
12	45232807	C	-	c.70+16416del		intron	0	1	0	8.357e-06					7.3094	0.223215	0.297683	179.477
12	45232813	C	T	c.70+16422C>T		intron	7	146	0.001203	0.001192	1.05167	0.896525	0.49218	2.24718	1.12276	0.757417	0.538506	2.34089	2.221				0.0007491	0	0.001279
12	45232853	A	G	c.70+16462A>G		intron	0	1	0	8.166e-06					7.3094	0.223215	0.297683	179.477	1.040				1.314e-05	0	0
12	45232859	A	G	c.70+16468A>G		intron	0	1	0	8.166e-06					7.3094	0.223215	0.297683	179.477	0.564				3.285e-05	0	5.879e-05
12	45232874	G	A	c.70+16483G>A		intron	0	1	0	8.202e-06					7.3094	0.223215	0.297683	179.477	4.563
12	45232896	G	A	c.70+16505G>A		intron	0	1	0	8.284e-06					7.3094	0.223215	0.297683	179.477	6.916
12	45232916	G	A	c.70+16525G>A		intron	1	0	0.0001767	0					65.8088	0.010357	2.68013	1615.89	0.567
12	45232926	C	T	c.70+16535C>T		intron	0	4	0	3.334e-05					2.43635	0.550296	0.131134	45.2652	1.422				5.917e-05	0	1.47e-05
12	45232930	A	C	c.70+16539A>C		intron	0	1	0	8.16e-06					7.3094	0.223215	0.297683	179.477	1.927
12	45232982	T	A	c.70+16591T>A		intron	0	6	0	4.95e-05					1.68665	0.721721	0.094989	29.9486	0.025				3.286e-05	0	7.349e-05
12	45232988	T	G	c.70+16597T>G		intron	0	6	0	4.95e-05					1.68665	0.721721	0.094989	29.9486	1.892				6.571e-06	0	0
12	45233059	C	G	c.70+16668C>G		intron	0	1	0	8.417e-06					7.3094	0.223215	0.297683	179.477	0.817
12	45233091	T	C	c.70+16700T>C		intron	8	69	0.001398	0.00057	2.54721	0.0124146	1.22385	5.30156	2.68649	0.00660994	1.31659	5.48177	14.63				0.0002234	0	0.0002793
12	45233115	A	G	c.70+16724A>G		intron	2	7	0.0003494	5.783e-05	6.27005	0.022081	1.30192	30.1966	7.31384	0.00645621	1.74699	30.6197	9.195				1.314e-05	0	1.47e-05
12	45233119	T	C	c.70+16728T>C		intron	1	11	0.0001759	9.212e-05	1.99419	0.508779	0.257365	15.4519	2.86075	0.226099	0.521609	15.6897	8.897				0.0001053	0	0.0002059
12	45233130	T	C	c.70+16739T>C		intron	0	2	0	1.675e-05					4.38557	0.339993	0.210487	91.3749	0.559
12	45233132	C	T	c.70+16741C>T		intron	0	2	0	1.675e-05					4.38557	0.339993	0.210487	91.3749	1.036				5.916e-05	0	2.939e-05
12	45233143	C	T	c.70+16752C>T		intron	0	1	0	8.426e-06					7.3094	0.223215	0.297683	179.477	10.41
12	45233226	T	C	c.70+16835T>C		intron	0	1	0	8.216e-06					7.3094	0.223215	0.297683	179.477	0.251				6.57e-06	0	1.47e-05
12	45233253	T	G	c.70+16862T>G		intron	0	1	0	8.318e-06					7.3094	0.223215	0.297683	179.477	1.383
12	45233275	C	T	c.70+16884C>T		intron	0	1	0	8.326e-06					7.3094	0.223215	0.297683	179.477	1.616
12	45233280	C	T	c.70+16889C>T		intron	0	1	0	8.326e-06					7.3094	0.223215	0.297683	179.477	1.926
12	45233291	C	T	c.70+16900C>T		intron	0	2	0	1.665e-05					4.38557	0.339993	0.210487	91.3749	9.846
12	45233322	A	G	c.70+16931A>G		intron	0	4	0	3.237e-05					2.43635	0.550296	0.131134	45.2652	3.146				6.57e-06	0	1.47e-05
12	45233337	C	G	c.70+16946C>G		intron	0	4	0	3.237e-05					2.43635	0.550296	0.131134	45.2652	6.808				1.315e-05	0	2.94e-05
12	45233366	A	C	c.70+16975A>C		intron	0	1	0	8.215e-06					7.3094	0.223215	0.297683	179.477	12.39
12	45233374	G	A	c.70+16983G>A		intron	1	6	0.0001745	4.929e-05	3.6563	0.230103	0.440026	30.3813	5.06173	0.0734673	0.857186	29.8897	1.252
12	45233379	C	T	c.70+16988C>T		intron	0	5	0	4.108e-05					1.99335	0.640523	0.110191	36.0595	2.426				3.944e-05	0	4.41e-05
12	45233381	A	G	c.70+16990A>G		intron	0	1	0	8.215e-06					7.3094	0.223215	0.297683	179.477	5.555				6.57e-06	0	1.47e-05
12	45233402-45233403	-	A	c.70+17014dup		intron	1	4	0.0001767	3.34e-05	5.48463	0.127997	0.612799	49.0882	7.31162	0.0348833	1.15163	46.421	0.130				6.57e-06	0	1.47e-05
12	45233404-45233406	AAC	-	c.70+17014_70+17016del		intron	0	1	0	8.35e-06					7.3094	0.223215	0.297683	179.477
12	45233427	T	C	c.70+17036T>C		intron	0	1	0	8.274e-06					7.3094	0.223215	0.297683	179.477	3.889				6.57e-06	0	1.47e-05
12	45233436	A	T	c.70+17045A>T		intron	0	1	0	8.274e-06					7.3094	0.223215	0.297683	179.477	4.934
12	45233448	T	A	c.70+17057T>A		intron	0	8	0	6.619e-05					1.28975	0.861207	0.074421	22.352	5.643
12	45233450	A	G	c.70+17059A>G		intron	0	2	0	1.649e-05					4.38557	0.339993	0.210487	91.3749	2.528				1.315e-05	0	2.94e-05
12	45233487	T	C	c.70+17096T>C		intron	0	1	0	8.244e-06					7.3094	0.223215	0.297683	179.477	7.243
12	45233492	A	G	c.70+17101A>G		intron	1	0	0.0001738	0					65.8088	0.010357	2.68013	1615.89	0.099
12	45233501	A	G	c.70+17110A>G		intron	0	1	0	8.244e-06					7.3094	0.223215	0.297683	179.477	1.160
12	45233524	T	C	c.70+17133T>C		intron	2	1	0.0003517	8.341e-06	43.8946	0.00201888	3.97887	484.242	36.5727	0.000493225	4.82917	276.976	6.537				1.314e-05	0	2.94e-05
12	45233560	A	G	c.70+17169A>G		intron	0	1	0	8.194e-06					7.3094	0.223215	0.297683	179.477	0.748
12	45233606	C	G	c.70+17215C>G		intron	0	1	0	8.257e-06					7.3094	0.223215	0.297683	179.477	3.370
12	45233607	C	G	c.70+17216C>G		intron	0	1	0	8.257e-06					7.3094	0.223215	0.297683	179.477	1.013				1.315e-05	0	0
12	45233638	T	C	c.70+17247T>C		intron	1	8	0.0001739	6.597e-05	2.74214	0.341659	0.342839	21.9326	3.87061	0.126547	0.68195	21.9688	8.236				6.569e-06	0	1.47e-05
12	45233667	A	G	c.70+17276A>G		intron	11	324	0.001937	0.002715	0.743623	0.334894	0.407258	1.3578	0.776095	0.399211	0.4305	1.39912	6.337				0.001472	0.000288	0.002469
12	45233679	G	A	c.70+17288G>A		intron	0	1	0	8.413e-06					7.3094	0.223215	0.297683	179.477	1.736				1.315e-05	0	2.94e-05
12	45233690	T	C	c.70+17299T>C		intron	0	1	0	8.413e-06					7.3094	0.223215	0.297683	179.477	3.404
12	45233715	C	T	c.70+17324C>T		intron	0	4	0	3.374e-05					2.43635	0.550296	0.131134	45.2652	0.755				6.574e-06	0	1.47e-05
12	45233826	G	A	c.70+17435G>A		intron	0	1	0	8.339e-06					7.3094	0.223215	0.297683	179.477	4.264
12	45233827	A	G	c.70+17436A>G		intron	0	1	0	8.339e-06					7.3094	0.223215	0.297683	179.477	0.677				6.575e-06	0	1.47e-05
12	45233833	C	G	c.70+17442C>G		intron	0	1	0	8.339e-06					7.3094	0.223215	0.297683	179.477	1.669				7.23e-05	0	0.0001323
12	45233840	T	A	c.70+17449T>A		intron	6	53	0.001055	0.000442	2.48602	0.0346732	1.0678	5.78788	2.66758	0.0182943	1.18077	6.02656	9.093				0.0004401	0	0.0004703
12	45233843	A	T	c.70+17452A>T		intron	0	1	0	8.347e-06					7.3094	0.223215	0.297683	179.477	8.484
12	45233848	C	T	c.70+17457C>T		intron	0	2	0	1.669e-05					4.38557	0.339993	0.210487	91.3749	3.229
12	45233849	G	A	c.70+17458G>A		intron	0	2	0	1.669e-05					4.38557	0.339993	0.210487	91.3749	0.972				1.315e-05	0	0
12	45233863	A	G	c.70+17472A>G		intron	1	2	0.0001777	1.691e-05	10.9696	0.0505388	0.994352	121.016	13.1613	0.0125952	1.73786	99.6746	0.041
12	45233875-45233876	-	T	c.70+17490dup		intron	0	5	0	4.227e-05					1.99335	0.640523	0.110191	36.0595	2.007				0.0002564	0	1.47e-05
12	45233882	G	C	c.70+17491G>C		intron	0	1	0	8.454e-06					7.3094	0.223215	0.297683	179.477	2.075
12	45233894	A	G	c.70+17503A>G		intron	0	1	0	8.392e-06					7.3094	0.223215	0.297683	179.477	1.565
12	45233895	C	T	c.70+17504C>T		intron	0	13	0	0.0001091					0.812	0.885033	0.0482564	13.6634	0.552				6.571e-06	0	1.47e-05
12	45233902	C	T	c.70+17511C>T		intron	0	1	0	8.392e-06					7.3094	0.223215	0.297683	179.477	0.216				1.314e-05	0	2.94e-05
12	45233909	T	C	c.70+17518T>C		intron	0	1	0	8.241e-06					7.3094	0.223215	0.297683	179.477	5.021
12	45233954	A	G	c.70+17563A>G		intron	0	8	0	6.585e-05					1.28975	0.861207	0.074421	22.352	1.185				1.314e-05	0	2.939e-05
12	45234029	C	G	c.70+17638C>G		intron	0	1	0	8.21e-06					7.3094	0.223215	0.297683	179.477	3.959				1.314e-05	0	2.939e-05
12	45234030	T	C	c.70+17639T>C		intron	0	1	0	8.227e-06					7.3094	0.223215	0.297683	179.477	9.952
12	45234032	A	C	c.70+17641A>C		intron	0	28	0	0.0002304					0.384539	0.502936	0.0234701	6.30038	13.07				0.005853	0.0008641	0.0003233
12	45234042	A	T	c.70+17651A>T		intron	0	2	0	1.645e-05					4.38557	0.339993	0.210487	91.3749	14.12
12	45234047	C	G	c.70+17656C>G		intron	0	3	0	2.468e-05					3.1325	0.450135	0.161759	60.6616	16.61				1.971e-05	0	4.41e-05
12	45234062	C	T	c.70+17671C>T		intron	0	2	0	1.628e-05					4.38557	0.339993	0.210487	91.3749	4.442
12	45234091	T	C	c.70+17700T>C		intron	0	1	0	8.181e-06					7.3094	0.223215	0.297683	179.477	17.42
12	45234114	A	G	c.70+17723A>G		intron	0	1	0	8.255e-06					7.3094	0.223215	0.297683	179.477	12.80
12	45234121	A	G	c.70+17730A>G		intron	12	172	0.002099	0.00142	1.5324	0.153688	0.8525	2.75454	1.59135	0.11349	0.89516	2.829	5.285				0.0006306	0	0.001249
12	45234131	G	C	c.70+17740G>C		intron	0	1	0	8.255e-06					7.3094	0.223215	0.297683	179.477	8.019				1.315e-05	0	1.47e-05
12	45234152	A	C	c.70+17761A>C		intron	1	1	0.0001753	8.291e-06	21.9396	0.0289952	1.37188	350.866	21.9359	0.00749465	2.28097	210.956	8.328				4.599e-05	0	0
12	45234161	T	C	c.70+17770T>C		intron	0	7	0	5.804e-05					1.46174	0.794948	0.0834605	25.6011	7.215				1.971e-05	0	4.409e-05
12	45234165	G	A	c.70+17774G>A		intron	0	1	0	8.291e-06					7.3094	0.223215	0.297683	179.477	3.251
12	45234166	T	G	c.70+17775T>G		intron	0	38	0	0.000315					0.284613	0.377359	0.0174804	4.63404	2.256				9.854e-05	0	0.0002058
12	45234177	T	A	c.70+17786T>A		intron	0	1	0	8.291e-06					7.3094	0.223215	0.297683	179.477	2.685
12	45234282-45234293	ACTGATGAGTTT	-	c.70+17901_70+17912del		intron	1	1	0.0001746	8.282e-06	21.9396	0.0289952	1.37188	350.866	21.9359	0.00749465	2.28097	210.956
12	45234295	C	G	c.70+17904C>G		intron	0	2	0	1.656e-05					4.38557	0.339993	0.210487	91.3749	8.530				6.571e-06	0	1.47e-05
12	45234321	G	A	c.70+17930G>A		intron	0	2	0	1.655e-05					4.38557	0.339993	0.210487	91.3749	0.050
12	45234340	C	G	c.70+17949C>G		intron	0	1	0	8.361e-06					7.3094	0.223215	0.297683	179.477	4.271
12	45234341-45234342	-	CT	c.70+17951_70+17952dup		intron	0	6	0	5.017e-05					1.68665	0.721721	0.094989	29.9486	2.785				0.01434	0.006624	0.0001323
12	45234344	A	G	c.70+17953A>G		intron	0	1	0	8.361e-06					7.3094	0.223215	0.297683	179.477	3.832				6.582e-06	0	0
12	45234350	A	G	c.70+17959A>G		intron	1	3	0.000177	2.508e-05	7.31296	0.0849159	0.760426	70.3282	9.4008	0.0216937	1.38772	63.6837	0.713				6.571e-06	0	1.47e-05
12	45234367-45234374	TAATTTAT	-	c.70+17977_70+17984del		intron	2	16	0.0003455	0.000131	2.74275	0.178676	0.630326	11.9346	3.32399	0.0768684	0.878468	12.5775	4.795				5.913e-05	0	1.47e-05
12	45234375	T	C	c.70+17984T>C		intron	0	1	0	8.185e-06					7.3094	0.223215	0.297683	179.477	7.469
12	45234390	C	T	c.70+17999C>T		intron	0	1	0	8.236e-06					7.3094	0.223215	0.297683	179.477	4.251
12	45234404	G	C	c.70+18013G>C		intron	0	2	0	1.647e-05					4.38557	0.339993	0.210487	91.3749	9.044
12	45234405-45234406	-	T	c.70+18023dup		intron	0	3	0	2.471e-05					3.1325	0.450135	0.161759	60.6616	1.733				9.914e-05	0	0.0001622
12	45234415	A	C	c.70+18024A>C		intron	0	1	0	8.236e-06					7.3094	0.223215	0.297683	179.477	4.333				6.584e-06	0	1.471e-05
12	45234435	C	T	c.70+18044C>T		intron	0	1	0	8.21e-06					7.3094	0.223215	0.297683	179.477	3.136
12	45234451	C	T	c.70+18060C>T		intron	0	1	0	8.205e-06					7.3094	0.223215	0.297683	179.477	8.308
12	45234452	G	A	c.70+18061G>A		intron	1	1	0.0001738	8.205e-06	21.9396	0.0289952	1.37188	350.866	21.9359	0.00749465	2.28097	210.956	0.072				2.632e-05	0	4.41e-05
12	45234461	C	T	c.70+18070C>T		intron	0	1	0	8.205e-06					7.3094	0.223215	0.297683	179.477	15.51				1.315e-05	0	2.94e-05
12	45234472	C	T	c.70+18081C>T		intron	0	1	0	8.205e-06					7.3094	0.223215	0.297683	179.477	18.18
12	45234479	C	T	c.70+18088C>T		intron	0	1	0	8.417e-06					7.3094	0.223215	0.297683	179.477	0.687				0.0008022	0	1.47e-05
12	45234480	G	A	c.70+18089G>A		intron	0	1	0	8.417e-06					7.3094	0.223215	0.297683	179.477	0.864
12	45234494	G	A	c.70+18103G>A		intron	0	1	0	8.237e-06					7.3094	0.223215	0.297683	179.477	8.882
12	45234503	A	G	c.70+18112A>G		intron	0	4	0	3.295e-05					2.43635	0.550296	0.131134	45.2652	8.479
12	45234518	T	C	c.70+18127T>C		intron	0	1	0	8.271e-06					7.3094	0.223215	0.297683	179.477	15.21
12	45234529	G	T	c.70+18138G>T		intron	0	1	0	8.271e-06					7.3094	0.223215	0.297683	179.477	4.114
12	45234534	A	-	c.70+18143del		intron	0	1	0	8.271e-06					7.3094	0.223215	0.297683	179.477
12	45234566	T	G	c.70+18175T>G		intron	0	1	0	8.207e-06					7.3094	0.223215	0.297683	179.477	7.169				1.314e-05	0	2.939e-05
12	45234876	C	T	c.70+18485C>T		intron	0	1	0	8.263e-06					7.3094	0.223215	0.297683	179.477	1.431				1.314e-05	0	0
12	45234883	C	T	c.70+18492C>T		intron	0	2	0	1.653e-05					4.38557	0.339993	0.210487	91.3749	0.005				1.314e-05	0	2.939e-05
12	45234885	C	T	c.70+18494C>T		intron	0	1	0	8.263e-06					7.3094	0.223215	0.297683	179.477	0.198
12	45234886	C	G	c.70+18495C>G		intron	1	9	0.0001748	7.436e-05	2.43742	0.398066	0.308688	19.246	3.46312	0.157515	0.618606	19.3875	0.947				3.284e-05	0	5.879e-05
12	45234898	G	A	c.70+18507G>A		intron	0	1	0	8.297e-06					7.3094	0.223215	0.297683	179.477	0.405				1.989e-05	0	0
12	45234902	C	G	c.70+18511C>G		intron	0	2	0	1.659e-05					4.38557	0.339993	0.210487	91.3749	0.471
12	45234905	T	A	c.70+18514T>A		intron	0	2	0	1.66e-05					4.38557	0.339993	0.210487	91.3749	0.560				6.621e-05	0	8.866e-05
12	45234909	C	A	c.70+18518C>A		intron	0	1	0	8.295e-06					7.3094	0.223215	0.297683	179.477	1.383
12	45234916	A	C	c.70+18525A>C		intron	0	1	0	8.295e-06					7.3094	0.223215	0.297683	179.477	2.346
12	45234929	C	T	c.70+18538C>T		intron	0	7	0	5.914e-05					1.46174	0.794948	0.0834605	25.6011	5.940				0.01419	0.006624	0.0001323
12	45234985	C	T	c.70+18594C>T		intron	0	1	0	8.309e-06					7.3094	0.223215	0.297683	179.477	1.288				1.973e-05	0	2.941e-05
12	45234986	A	G	c.70+18595A>G		intron	0	1	0	8.309e-06					7.3094	0.223215	0.297683	179.477	2.302
12	45234999	C	T	c.70+18608C>T		intron	0	2	0	1.672e-05					4.38557	0.339993	0.210487	91.3749	4.914
12	45235162	T	C	c.70+18771T>C		intron	0	1	0	8.449e-06					7.3094	0.223215	0.297683	179.477	1.519				6.569e-06	0	0
12	45235167	C	-	c.70+18776del		intron	0	2	0	1.69e-05					4.38557	0.339993	0.210487	91.3749
12	45235212	G	-	c.70+18821del		intron	1	0	0.0001782	0					65.8088	0.010357	2.68013	1615.89
12	45235374	A	G	c.70+18983A>G		intron	0	1	0	8.394e-06					7.3094	0.223215	0.297683	179.477	2.970
12	45235378	G	C	c.70+18987G>C		intron	0	3	0	2.518e-05					3.1325	0.450135	0.161759	60.6616	6.756
12	45235380-45235381	-	T	c.70+18990dup		intron	1	1	0.0001777	8.394e-06	21.9396	0.0289952	1.37188	350.866	21.9359	0.00749465	2.28097	210.956
12	45235387	A	G	c.70+18996A>G		intron	0	2	0	1.679e-05					4.38557	0.339993	0.210487	91.3749	5.207				1.314e-05	0.0002884	0
12	45235429	G	A	c.70+19038G>A		intron	0	1	0	8.381e-06					7.3094	0.223215	0.297683	179.477	6.166
12	45235499	G	A	c.70+19108G>A		intron	0	23	0	0.0001924					0.466393	0.593595	0.0283205	7.68075	8.867				3.287e-05	0	7.35e-05
12	45235503	G	A	c.70+19112G>A		intron	0	4	0	3.315e-05					2.43635	0.550296	0.131134	45.2652	8.538				6.575e-06	0	0
12	45235530	G	C	c.70+19139G>C		intron	0	1	0	8.454e-06					7.3094	0.223215	0.297683	179.477	8.091
12	45235571	A	G	c.70+19180A>G		intron	0	1	0	8.27e-06					7.3094	0.223215	0.297683	179.477	0.026
12	45235580	G	T	c.70+19189G>T		intron	0	6	0	4.962e-05					1.68665	0.721721	0.094989	29.9486	0.492				0.0001117	0	0.000147
12	45235609	G	A	c.70+19218G>A		intron	0	8	0	6.7e-05					1.28975	0.861207	0.074421	22.352	2.526				0.0004602	0.01124	0.000147
12	45235635	C	A	c.70+19244C>A		intron	0	4	0	3.313e-05					2.43635	0.550296	0.131134	45.2652	0.283
12	45235645	C	T	c.70+19254C>T		intron	0	4	0	3.312e-05					2.43635	0.550296	0.131134	45.2652	0.337				6.572e-06	0	0
12	45235651	A	G	c.70+19260A>G		intron	0	1	0	8.216e-06					7.3094	0.223215	0.297683	179.477	0.001
12	45235666	A	G	c.70+19275A>G		intron	0	6	0	4.93e-05					1.68665	0.721721	0.094989	29.9486	14.22				0.01446	0	0.0001029
12	45235674	A	G	c.70+19283A>G		intron	0	1	0	8.226e-06					7.3094	0.223215	0.297683	179.477	12.19
12	45235688	G	A	c.70+19297G>A		intron	1	26	0.0001739	0.0002139	0.843492	0.867375	0.114418	6.21823	1.24116	0.79691	0.239456	6.43323	6.430				5.258e-05	0	8.82e-05
12	45235690	G	T	c.70+19299G>T		intron	0	1	0	8.322e-06					7.3094	0.223215	0.297683	179.477	8.188
12	45235700	C	T	c.70+19309C>T		intron	0	1	0	8.322e-06					7.3094	0.223215	0.297683	179.477	2.654
12	45235703	C	G	c.70+19312C>G		intron	0	1	0	8.322e-06					7.3094	0.223215	0.297683	179.477	4.017
12	45235713	C	T	c.70+19322C>T		intron	0	2	0	1.649e-05					4.38557	0.339993	0.210487	91.3749	9.574				6.573e-06	0	1.47e-05
12	45235744-45235745	-	T	c.70+19354dup		intron	0	1	0	8.331e-06					7.3094	0.223215	0.297683	179.477
12	45235744	G	A	c.70+19353G>A		intron	0	1	0	8.331e-06					7.3094	0.223215	0.297683	179.477	5.770
12	45235745	T	A	c.70+19354T>A		intron	0	1	0	8.331e-06					7.3094	0.223215	0.297683	179.477	5.760
12	45235749	A	G	c.70+19358A>G		intron	0	1	0	8.331e-06					7.3094	0.223215	0.297683	179.477	6.972
12	45235770	C	A	c.70+19379C>A		intron	0	1	0	8.198e-06					7.3094	0.223215	0.297683	179.477	4.027				6.571e-06	0	1.47e-05
12	45235787	C	T	c.70+19396C>T		intron	0	2	0	1.645e-05					4.38557	0.339993	0.210487	91.3749	3.458				9.2e-05	0	0
12	45235801	A	G	c.70+19410A>G		intron	0	1	0	8.385e-06					7.3094	0.223215	0.297683	179.477	2.242
12	45235806	C	T	c.70+19415C>T		intron	0	2	0	1.677e-05					4.38557	0.339993	0.210487	91.3749	0.003				3.285e-05	0	1.47e-05
12	45235808	G	T	c.70+19417G>T		intron	0	3	0	2.516e-05					3.1325	0.450135	0.161759	60.6616	0.912
12	45235811	T	-	c.70+19421del		intron	0	1	0	8.385e-06					7.3094	0.223215	0.297683	179.477
12	45235818	A	G	c.70+19427A>G		intron	0	1	0	8.359e-06					7.3094	0.223215	0.297683	179.477	2.804				6.574e-06	0	1.47e-05
12	45235838	C	T	c.70+19447C>T		intron	0	1	0	8.359e-06					7.3094	0.223215	0.297683	179.477	1.278				6.57e-06	0	1.47e-05
12	45235865	C	A	c.70+19474C>A		intron	0	1	0	8.397e-06					7.3094	0.223215	0.297683	179.477	3.144
12	45236010	C	T	c.70+19619C>T		intron	0	4	0	3.302e-05					2.43635	0.550296	0.131134	45.2652	1.832
12	45236022	A	T	c.70+19631A>T		intron	2	121	0.0003487	0.000999	0.362068	0.154305	0.0894779	1.46509	0.450647	0.212416	0.128743	1.57743	2.588				0.000381	0.0005764	0.0007348
12	45236025	A	G	c.70+19634A>G		intron	0	1	0	8.256e-06					7.3094	0.223215	0.297683	179.477	0.568
12	45236033	C	T	c.70+19642C>T		intron	0	1	0	8.256e-06					7.3094	0.223215	0.297683	179.477	0.023
12	45236053	A	G	c.70+19662A>G		intron	0	1	0	8.231e-06					7.3094	0.223215	0.297683	179.477	0.856				6.569e-06	0	0
12	45236093	C	T	c.70+19702C>T		intron	0	1	0	8.186e-06					7.3094	0.223215	0.297683	179.477	0.184
12	45236094	T	G	c.70+19703T>G		intron	0	1	0	8.186e-06					7.3094	0.223215	0.297683	179.477	0.254
12	45236139	A	G	c.70+19748A>G		intron	0	1	0	8.285e-06					7.3094	0.223215	0.297683	179.477	0.206
12	45236156	A	C	c.70+19765A>C		intron	0	1	0	8.098e-06					7.3094	0.223215	0.297683	179.477	10.35				2.627e-05	0	0
12	45236197	A	G	c.70+19806A>G		intron	0	1	0	8.128e-06					7.3094	0.223215	0.297683	179.477	1.354
12	45236210	C	T	c.70+19819C>T		intron	0	1	0	8.128e-06					7.3094	0.223215	0.297683	179.477	3.459
12	45236220	C	T	c.70+19829C>T		intron	0	1	0	8.069e-06					7.3094	0.223215	0.297683	179.477	1.587
12	45236221	A	G	c.70+19830A>G		intron	0	1	0	8.069e-06					7.3094	0.223215	0.297683	179.477	0.169
12	45236247	A	-	c.70+19856del		intron	0	3	0	2.421e-05					3.1325	0.450135	0.161759	60.6616
12	45236312	A	G	c.70+19921A>G		intron	0	1	0	8.296e-06					7.3094	0.223215	0.297683	179.477	2.363
12	45236322	G	C	c.70+19931G>C		intron	0	1	0	8.296e-06					7.3094	0.223215	0.297683	179.477	2.177				6.578e-06	0	1.47e-05
12	45236357	T	G	c.70+19966T>G		intron	0	1	0	8.374e-06					7.3094	0.223215	0.297683	179.477	2.354
12	45236360	T	A	c.70+19969T>A		intron	1	1	0.0001761	8.374e-06	21.9396	0.0289952	1.37188	350.866	21.9359	0.00749465	2.28097	210.956	2.498
12	45236448	T	G	c.70+20057T>G		intron	0	5	0	4.092e-05					1.99335	0.640523	0.110191	36.0595	2.501				1.314e-05	0	2.939e-05
12	45236454	T	G	c.70+20063T>G		intron	0	2	0	1.637e-05					4.38557	0.339993	0.210487	91.3749	1.974
12	45236455	C	A	c.70+20064C>A		intron	0	1	0	8.183e-06					7.3094	0.223215	0.297683	179.477	1.148
12	45236479	T	A	c.70+20088T>A		intron	0	11	0	9.221e-05					0.953248	0.973562	0.056157	16.1811	3.206				5.264e-05	0	1.471e-05
12	45236531	A	G	c.70+20140A>G		intron	1	2	0.0001761	1.679e-05	10.9696	0.0505388	0.994352	121.016	13.1613	0.0125952	1.73786	99.6746	7.320				6.571e-06	0	0
12	45236535	A	G	c.70+20144A>G		intron	0	1	0	8.395e-06					7.3094	0.223215	0.297683	179.477	6.549
12	45236541	C	T	c.70+20150C>T		intron	2	8	0.0003522	6.716e-05	5.48621	0.0313543	1.16447	25.8474	6.45328	0.00957892	1.57446	26.4502	5.634				1.971e-05	0	4.409e-05
12	45236549	G	A	c.70+20158G>A		intron	0	15	0	0.0001259					0.707203	0.809486	0.0423029	11.8227	5.424				3.286e-05	0	5.879e-05
12	45236564	T	-	c.70+20178del		intron	0	1	0	8.292e-06					7.3094	0.223215	0.297683	179.477	1.042				0.004253	0	1.47e-05
12	45236578	A	T	c.70+20187A>T		intron	0	1	0	8.179e-06					7.3094	0.223215	0.297683	179.477	3.904
12	45236579	T	C	c.70+20188T>C		intron	0	1	0	8.179e-06					7.3094	0.223215	0.297683	179.477	2.330
12	45236591	G	A	c.70+20200G>A		intron	0	1	0	8.179e-06					7.3094	0.223215	0.297683	179.477	1.613				3.286e-05	0	2.939e-05
12	45236598	T	C	c.70+20207T>C		intron	1	2	0.0001722	1.636e-05	10.9696	0.0505388	0.994352	121.016	13.1613	0.0125952	1.73786	99.6746	0.963
12	45236667	T	C	c.70+20276T>C		intron	0	1	0	8.242e-06					7.3094	0.223215	0.297683	179.477	5.268				1.314e-05	0	2.939e-05
12	45236681	A	G	c.70+20290A>G		intron	0	1	0	8.217e-06					7.3094	0.223215	0.297683	179.477	0.595				0.009532	0	0.0001029
12	45236689	A	G	c.70+20298A>G		intron	0	1	0	8.217e-06					7.3094	0.223215	0.297683	179.477	2.237				6.569e-06	0	1.47e-05
12	45236697	A	C	c.70+20306A>C		intron	0	3	0	2.465e-05					3.1325	0.450135	0.161759	60.6616	2.706				6.57e-06	0	1.47e-05
12	45236698	T	C	c.70+20307T>C		intron	0	1	0	8.175e-06					7.3094	0.223215	0.297683	179.477	0.199
12	45236701	G	C	c.70+20310G>C		intron	0	7	0	5.722e-05					1.46174	0.794948	0.0834605	25.6011	2.576
12	45236715	A	G	c.70+20324A>G		intron	0	1	0	8.175e-06					7.3094	0.223215	0.297683	179.477	6.934
12	45236719	T	G	c.70+20328T>G		intron	0	1	0	8.175e-06					7.3094	0.223215	0.297683	179.477	7.452
12	45236722	A	G	c.70+20331A>G		intron	0	1	0	8.196e-06					7.3094	0.223215	0.297683	179.477	8.080
12	45236752	G	A	c.70+20361G>A		intron	0	1	0	8.345e-06					7.3094	0.223215	0.297683	179.477	0.305
12	45236789	T	C	c.70+20398T>C		intron	0	12	0	9.99e-05					0.876974	0.927479	0.0519081	14.8162	4.664				2.628e-05	0	5.878e-05
12	45236798	T	C	c.70+20407T>C		intron	5	53	0.000875	0.0004412	2.07096	0.119987	0.827198	5.18482	2.25639	0.0694235	0.937353	5.43155	0.131				0.0003351	0	0.0006469
12	45236815	C	T	c.70+20424C>T		intron	0	2	0	1.656e-05					4.38557	0.339993	0.210487	91.3749	5.804				6.571e-06	0	0
12	45236835	A	T	c.70+20444A>T		intron	0	1	0	8.28e-06					7.3094	0.223215	0.297683	179.477	3.614
12	45236864	A	G	c.70+20473A>G		intron	0	7	0	5.759e-05					1.46174	0.794948	0.0834605	25.6011	1.675				0.0004142	0.008357	0.0001764
12	45236868	C	T	c.70+20477C>T		intron	0	1	0	8.227e-06					7.3094	0.223215	0.297683	179.477	1.712
12	45236878	T	C	c.70+20487T>C		intron	1	0	0.0001754	0					65.8088	0.010357	2.68013	1615.89	2.029
12	45236882	C	G	c.70+20491C>G		intron	0	1	0	8.292e-06					7.3094	0.223215	0.297683	179.477	0.379
12	45236887	T	C	c.70+20496T>C		intron	1	0	0.0001754	0					65.8088	0.010357	2.68013	1615.89	2.425				1.314e-05	0	2.94e-05
12	45236930	G	A	c.70+20539G>A		intron	0	3	0	2.527e-05					3.1325	0.450135	0.161759	60.6616	0.461
12	45236931	T	G	c.70+20540T>G		intron	0	2	0	1.684e-05					4.38557	0.339993	0.210487	91.3749	1.865				1.314e-05	0	2.94e-05
12	45236939-45236940	TA	-	c.70+20549_70+20550del		intron	1	0	0.0001791	0					65.8088	0.010357	2.68013	1615.89
12	45236941	T	G	c.70+20550T>G		intron	0	1	0	8.422e-06					7.3094	0.223215	0.297683	179.477	2.650
12	45236946	T	C	c.70+20555T>C		intron	0	1	0	8.417e-06					7.3094	0.223215	0.297683	179.477	3.611
12	45237007	G	T	c.70+20616G>T		intron	0	1	0	8.235e-06					7.3094	0.223215	0.297683	179.477	1.368				1.973e-05	0	1.471e-05
12	45237016	A	G	c.70+20625A>G		intron	27	697	0.004697	0.00574	0.848159	0.403372	0.576389	1.24807	0.863101	0.451102	0.588522	1.26579	3.281				0.003233	0	0.005776
12	45237074	T	C	c.70+20683T>C		intron	0	1	0	8.184e-06					7.3094	0.223215	0.297683	179.477	2.069
12	45237080-45237081	-	T	c.70+20696dup		intron	1	21	0.0001729	0.0001719	1.04441	0.966145	0.140433	7.76732	1.52992	0.614694	0.292168	8.01136	0.589				1.315e-05	0	2.941e-05
12	45237097	T	C	c.70+20706T>C		intron	0	7	0	5.734e-05					1.46174	0.794948	0.0834605	25.6011	2.405				1.971e-05	0	4.409e-05
12	45237102	T	C	c.70+20711T>C		intron	0	2	0	1.638e-05					4.38557	0.339993	0.210487	91.3749	2.500				6.569e-06	0	1.47e-05
12	45237105	T	G	c.70+20714T>G		intron	3	21	0.0005198	0.000172	3.13543	0.0642274	0.934675	10.518	3.57233	0.0272632	1.15358	11.0626	2.608				3.29e-05	0	5.889e-05
12	45237129-45237154	TTTGTCAGATGGGCAGATTGCAAAAA	-	c.70+20741_70+20766del		intron	0	11	0	8.938e-05					0.953248	0.973562	0.056157	16.1811	4.261				5.261e-05	0	1.47e-05
12	45237128	C	G	c.70+20737C>G		intron	0	1	0	8.125e-06					7.3094	0.223215	0.297683	179.477	5.288
12	45237155	T	-	c.70+20767del		intron	1	4	0.0001716	3.25e-05	5.48463	0.127997	0.612799	49.0882	7.31162	0.0348833	1.15163	46.421
12	45237171	A	G	c.70+20780A>G		intron	0	1	0	8.318e-06					7.3094	0.223215	0.297683	179.477	6.221
12	45237185	C	T	c.70+20794C>T		intron	0	2	0	1.653e-05					4.38557	0.339993	0.210487	91.3749	3.097
12	45237227	G	T	c.70+20836G>T		intron	0	1	0	8.295e-06					7.3094	0.223215	0.297683	179.477	0.085				5.916e-05	0	1.47e-05
12	45237229	A	C	c.70+20838A>C		intron	0	2	0	1.659e-05					4.38557	0.339993	0.210487	91.3749	0.180				6.572e-06	0	1.47e-05
12	45237232	A	G	c.70+20841A>G		intron	0	7	0	5.806e-05					1.46174	0.794948	0.0834605	25.6011	2.173
12	45237243	G	A	c.70+20852G>A		intron	0	1	0	8.251e-06					7.3094	0.223215	0.297683	179.477	1.900				1.314e-05	0	2.94e-05
12	45237265	A	G	c.70+20874A>G		intron	0	3	0	2.515e-05					3.1325	0.450135	0.161759	60.6616	0.724
12	45237283	G	C	c.70+20892G>C		intron	0	1	0	8.384e-06					7.3094	0.223215	0.297683	179.477	1.206				6.571e-06	0	0
12	45237286	A	G	c.70+20895A>G		intron	0	1	0	8.39e-06					7.3094	0.223215	0.297683	179.477	2.576				1.971e-05	0	0
12	45237308	T	G	c.70+20917T>G		intron	1	0	0.0001761	0					65.8088	0.010357	2.68013	1615.89	2.664
12	45237386	G	T	c.70+20995G>T		intron	1	3	0.0001741	2.476e-05	7.31296	0.0849159	0.760426	70.3282	9.4008	0.0216937	1.38772	63.6837	5.566				2.629e-05	0	4.41e-05
12	45237400	A	G	c.70+21009A>G		intron	0	2	0	1.65e-05					4.38557	0.339993	0.210487	91.3749	4.520				6.575e-06	0	0
12	45237403-45237404	-	GGTGTAAGGAAG	c.70+21015_70+21026dup		intron	5	175	0.0008825	0.001467	0.625979	0.302124	0.257122	1.52398	0.686499	0.385508	0.293545	1.60548	2.702				0.0008676	0	0.001044
12	45237415	G	A	c.70+21024G>A		intron	1	0	0.0001765	0					65.8088	0.010357	2.68013	1615.89	6.703
12	45237416	G	T	c.70+21025G>T		intron	0	1	0	8.381e-06					7.3094	0.223215	0.297683	179.477	6.190
12	45237461	C	T	c.70+21070C>T		intron	0	1	0	8.323e-06					7.3094	0.223215	0.297683	179.477	5.922				6.569e-06	0	1.47e-05
12	45237463	C	T	c.70+21072C>T		intron	0	1	0	8.323e-06					7.3094	0.223215	0.297683	179.477	5.753
12	45237473	A	G	c.70+21082A>G		intron	0	5	0	4.161e-05					1.99335	0.640523	0.110191	36.0595	5.017				1.314e-05	0	2.94e-05
12	45237477	A	G	c.70+21086A>G		intron	1	0	0.0001757	0					65.8088	0.010357	2.68013	1615.89	1.925				6.57e-06	0	0
12	45237482	T	C	c.70+21091T>C		intron	0	1	0	8.323e-06					7.3094	0.223215	0.297683	179.477	5.124				6.568e-06	0	1.47e-05
12	45237491	C	T	c.70+21100C>T		intron	0	1	0	8.424e-06					7.3094	0.223215	0.297683	179.477	4.269
12	45237495	T	G	c.70+21104T>G		intron	1	0	0.0001778	0					65.8088	0.010357	2.68013	1615.89	1.793				6.568e-06	0	1.47e-05
12	45237514	G	A	c.70+21123G>A		intron	1	0	0.0001792	0					65.8088	0.010357	2.68013	1615.89	1.348
12	45237521	A	G	c.70+21130A>G		intron	0	1	0	8.412e-06					7.3094	0.223215	0.297683	179.477	1.594
12	45237533	T	C	c.70+21142T>C		intron	0	1	0	8.412e-06					7.3094	0.223215	0.297683	179.477	1.586
12	45237609	C	T	c.70+21218C>T		intron	0	1	0	8.421e-06					7.3094	0.223215	0.297683	179.477	2.334
12	45237622	T	G	c.70+21231T>G		intron	0	1	0	8.421e-06					7.3094	0.223215	0.297683	179.477	2.507
12	45237623	G	A	c.70+21232G>A		intron	1	2	0.0001788	1.684e-05	10.9696	0.0505388	0.994352	121.016	13.1613	0.0125952	1.73786	99.6746	2.130				1.314e-05	0	1.47e-05
12	45237733	T	C	c.70+21342T>C		intron	0	1	0	8.414e-06					7.3094	0.223215	0.297683	179.477	3.915
12	45237740	G	C	c.70+21349G>C		intron	1	9	0.000178	7.573e-05	2.43742	0.398066	0.308688	19.246	3.46312	0.157515	0.618606	19.3875	0.576				9.2e-05	0	0.0001029
12	45237754-45237768	TGTGAAGAAAGTCAT	-	c.70+21365_70+21379del		intron	0	1	0	8.413e-06					7.3094	0.223215	0.297683	179.477
12	45237769	T	C	c.70+21378T>C		intron	0	2	0	1.683e-05					4.38557	0.339993	0.210487	91.3749	4.431
12	45237771	G	A	c.70+21380G>A		intron	0	1	0	8.413e-06					7.3094	0.223215	0.297683	179.477	3.276
12	45237773	A	G	c.70+21382A>G		intron	0	1	0	8.413e-06					7.3094	0.223215	0.297683	179.477	4.679
12	45237994	T	C	c.70+21603T>C		intron	0	2	0	1.677e-05					4.38557	0.339993	0.210487	91.3749	0.600				6.571e-06	0	0
12	45237999	G	A	c.70+21608G>A		intron	0	6	0	5.032e-05					1.68665	0.721721	0.094989	29.9486	1.886				5.917e-05	0	0.0001176
12	45238011	T	A	c.70+21620T>A		intron	0	5	0	4.194e-05					1.99335	0.640523	0.110191	36.0595	2.171
12	45238042	A	G	c.70+21651A>G		intron	0	1	0	8.367e-06					7.3094	0.223215	0.297683	179.477	2.148
12	45238583	T	C	c.70+22192T>C		intron	0	6	0	5.013e-05					1.68665	0.721721	0.094989	29.9486	3.309				2.628e-05	0	4.41e-05
12	45238590	G	A	c.70+22199G>A		intron	0	1	0	8.355e-06					7.3094	0.223215	0.297683	179.477	1.642
12	45238618	C	T	c.70+22227C>T		intron	0	1	0	8.366e-06					7.3094	0.223215	0.297683	179.477	1.284				3.973e-05	0	0
12	45238619	G	A	c.70+22228G>A		intron	0	6	0	5.019e-05					1.68665	0.721721	0.094989	29.9486	0.407				0.0004537	0.01125	0.0001029
12	45238620	G	C	c.70+22229G>C		intron	0	2	0	1.673e-05					4.38557	0.339993	0.210487	91.3749	1.290
12	45238626	A	G	c.70+22235A>G		intron	0	1	0	8.366e-06					7.3094	0.223215	0.297683	179.477	3.408
12	45238635	G	A	c.70+22244G>A		intron	0	1	0	8.357e-06					7.3094	0.223215	0.297683	179.477	2.573
12	45238638	T	A	c.70+22247T>A		intron	0	1	0	8.357e-06					7.3094	0.223215	0.297683	179.477	3.233
12	45238668	G	T	c.70+22277G>T		intron	2	33	0.0003501	0.0002746	1.32946	0.695859	0.318851	5.54322	1.63674	0.452542	0.452542	5.91974	0.430				7.23e-05	0	0.000147
12	45238685	A	G	c.70+22294A>G		intron	0	9	0	7.49e-05					1.15397	0.921385	0.0671445	19.8325	3.375				6.574e-05	0	4.411e-05
12	45238690	C	T	c.70+22299C>T		intron	0	1	0	8.323e-06					7.3094	0.223215	0.297683	179.477	0.860				3.288e-05	0	1.47e-05
12	45238713	C	-	c.70+22323del		intron	1	1	0.0001769	8.416e-06	21.9396	0.0289952	1.37188	350.866	21.9359	0.00749465	2.28097	210.956
12	45238714	C	A	c.70+22323C>A		intron	0	1	0	8.416e-06					7.3094	0.223215	0.297683	179.477	5.524				1.972e-05	0	1.47e-05
12	45238719	A	G	c.70+22328A>G		intron	0	1	0	8.451e-06					7.3094	0.223215	0.297683	179.477	9.520				0	0	0
12	45238727	T	G	c.70+22336T>G		intron	1	1	0.0001779	8.452e-06	21.9396	0.0289952	1.37188	350.866	21.9359	0.00749465	2.28097	210.956	10.64				6.572e-06	0	1.47e-05
12	45238740	T	C	c.70+22349T>C		intron	1	2	0.0001779	1.69e-05	10.9696	0.0505388	0.994352	121.016	13.1613	0.0125952	1.73786	99.6746	10.73				1.971e-05	0	4.409e-05
12	45238782	G	A	c.70+22391G>A		intron	5	174	0.0008897	0.001456	0.629586	0.308132	0.258585	1.53288	0.690445	0.392829	0.29521	1.61483	6.087				0.001282	0.02131	0.001426
12	45238784	A	G	c.70+22393A>G		intron	0	2	0	1.673e-05					4.38557	0.339993	0.210487	91.3749	7.519				5.256e-05	0	5.879e-05
12	45238800-45238801	AT	-	c.70+22409_70+22410del		intron	0	3	0	2.51e-05					3.1325	0.450135	0.161759	60.6616	4.040				0.0008692	0	1.484e-05
12	45238803	T	C	c.70+22412T>C		intron	0	2	0	1.662e-05					4.38557	0.339993	0.210487	91.3749	7.609				6.571e-06	0	1.47e-05
12	45238810	T	C	c.70+22419T>C		intron	0	1	0	8.31e-06					7.3094	0.223215	0.297683	179.477	6.538
12	45238818	G	T	c.70+22427G>T		intron	2	2	0.0003521	1.662e-05	21.9469	0.00201467	3.0903	155.865	21.9433	0.000556013	3.79992	126.715	3.517				1.315e-05	0	2.94e-05
12	45238824	T	C	c.70+22433T>C		intron	0	1	0	8.311e-06					7.3094	0.223215	0.297683	179.477	3.568
12	45238841	G	A	c.70+22450G>A		intron	0	7	0	5.777e-05					1.46174	0.794948	0.0834605	25.6011	0.166				3.943e-05	0	4.411e-05
12	45238855	G	A	c.70+22464G>A		intron	0	1	0	8.253e-06					7.3094	0.223215	0.297683	179.477	0.453				0	0	0
12	45238865	C	G	c.70+22474C>G		intron	0	2	0	1.651e-05					4.38557	0.339993	0.210487	91.3749	1.062
12	45238880	A	C	c.70+22489A>C		intron	0	1	0	8.338e-06					7.3094	0.223215	0.297683	179.477	0.084				6.57e-06	0	1.47e-05
12	45238889	G	T	c.70+22498G>T		intron	0	2	0	1.668e-05					4.38557	0.339993	0.210487	91.3749	0.939				1.314e-05	0	1.47e-05
12	45238892	G	C	c.70+22501G>C		intron	0	1	0	8.338e-06					7.3094	0.223215	0.297683	179.477	0.337
12	45238904	T	G	c.70+22513T>G		intron	0	3	0	2.507e-05					3.1325	0.450135	0.161759	60.6616	2.924
12	45238913	C	T	c.70+22522C>T		intron	0	3	0	2.507e-05					3.1325	0.450135	0.161759	60.6616	6.356				6.572e-06	0	0
12	45238953	T	C	c.70+22562T>C		intron	0	1	0	8.175e-06					7.3094	0.223215	0.297683	179.477	4.075				3.941e-05	0	0
12	45238967	A	G	c.70+22576A>G		intron	0	1	0	8.284e-06					7.3094	0.223215	0.297683	179.477	2.059
12	45238970	G	A	c.70+22579G>A		intron	47	955	0.008223	0.007912	1.08072	0.606369	0.804401	1.45196	1.09146	0.559359	0.813585	1.46424	0.737				0.005943	0.04645	0.006704
12	45238972	T	G	c.70+22581T>G		intron	0	2	0	1.657e-05					4.38557	0.339993	0.210487	91.3749	1.662
12	45238973	G	A	c.70+22582G>A		intron	0	1	0	8.284e-06					7.3094	0.223215	0.297683	179.477	1.308				6.571e-06	0	0
12	45238979	C	G	c.70+22588C>G		intron	0	1	0	8.284e-06					7.3094	0.223215	0.297683	179.477	0.629
12	45238982	G	A	c.70+22591G>A		intron	0	1	0	8.284e-06					7.3094	0.223215	0.297683	179.477	0.539				6.572e-06	0	1.47e-05
12	45239001-45239004	TCTT	-	c.70+22618_70+22621del		intron	0	2	0	1.643e-05					4.38557	0.339993	0.210487	91.3749	0.654				1.315e-05	0	1.47e-05
12	45239077	C	G	c.70+22686C>G		intron	0	1	0	8.272e-06					7.3094	0.223215	0.297683	179.477	5.034
12	45239079	T	G	c.70+22688T>G		intron	0	2	0	1.654e-05					4.38557	0.339993	0.210487	91.3749	6.358				1.971e-05	0	4.409e-05
12	45239081	T	C	c.70+22690T>C		intron	0	1	0	8.272e-06					7.3094	0.223215	0.297683	179.477	7.042				1.314e-05	0	2.94e-05
12	45239087	T	C	c.70+22696T>C		intron	0	1	0	8.272e-06					7.3094	0.223215	0.297683	179.477	7.224				0	0	0
12	45239088	A	G	c.70+22697A>G		intron	0	18	0	0.0001492					0.592493	0.71498	0.0356954	9.83454	7.657				0.01098	0.006052	0.0004707
12	45239089	T	C	c.70+22698T>C		intron	0	2	0	1.658e-05					4.38557	0.339993	0.210487	91.3749	7.537				1.314e-05	0	2.94e-05
12	45239099	T	G	c.70+22708T>G		intron	1	0	0.0001751	0					65.8088	0.010357	2.68013	1615.89	5.751
12	45239113	A	T	c.70+22722A>T		intron	0	1	0	8.323e-06					7.3094	0.223215	0.297683	179.477	2.036
12	45239115	G	C	c.70+22724G>C		intron	0	1	0	8.323e-06					7.3094	0.223215	0.297683	179.477	0.513
12	45239126	C	T	c.70+22735C>T		intron	0	2	0	1.665e-05					4.38557	0.339993	0.210487	91.3749	1.358
12	45239136	T	G	c.70+22745T>G		intron	0	1	0	8.437e-06					7.3094	0.223215	0.297683	179.477	0.298
12	45239149	T	C	c.70+22758T>C		intron	0	1	0	8.437e-06					7.3094	0.223215	0.297683	179.477	0.225				6.588e-06	0	1.472e-05
12	45239151	G	T	c.70+22760G>T		intron	0	2	0	1.687e-05					4.38557	0.339993	0.210487	91.3749	0.044				0	0	0
12	45239210	A	G	c.70+22819A>G		intron	0	1	0	8.448e-06					7.3094	0.223215	0.297683	179.477	1.116				6.572e-06	0	1.47e-05
12	45239229	G	A	c.70+22838G>A		intron	0	1	0	8.448e-06					7.3094	0.223215	0.297683	179.477	0.990
12	45239233	A	G	c.70+22842A>G		intron	0	7	0	5.755e-05					1.46174	0.794948	0.0834605	25.6011	1.961
12	45239236	C	T	c.70+22845C>T		intron	0	2	0	1.644e-05					4.38557	0.339993	0.210487	91.3749	0.600
12	45239237	A	G	c.70+22846A>G		intron	0	1	0	8.222e-06					7.3094	0.223215	0.297683	179.477	1.894
12	45239277	A	G	c.70+22886A>G		intron	0	1	0	8.291e-06					7.3094	0.223215	0.297683	179.477	3.825				1.972e-05	0	1.47e-05
12	45239283	C	T	c.70+22892C>T		intron	0	1	0	8.291e-06					7.3094	0.223215	0.297683	179.477	3.063				6.573e-06	0	1.47e-05
12	45239300	T	C	c.70+22909T>C		intron	0	1	0	8.252e-06					7.3094	0.223215	0.297683	179.477	5.385
12	45239317-45239320	TTTA	-	c.70+22929_70+22932del		intron	0	2	0	1.65e-05					4.38557	0.339993	0.210487	91.3749
12	45239340	A	C	c.70+22949A>C		intron	0	1	0	8.261e-06					7.3094	0.223215	0.297683	179.477	3.121
12	45239343	A	G	c.70+22952A>G		intron	1	0	0.0001743	0					65.8088	0.010357	2.68013	1615.89	4.638				6.572e-06	0	1.47e-05
12	45239357	G	A	c.70+22966G>A		intron	0	1	0	8.207e-06					7.3094	0.223215	0.297683	179.477	5.732
12	45239368	T	C	c.70+22977T>C		intron	0	2	0	1.641e-05					4.38557	0.339993	0.210487	91.3749	7.265				6.568e-06	0	1.47e-05
12	45239384	A	G	c.70+22993A>G		intron	0	1	0	8.266e-06					7.3094	0.223215	0.297683	179.477	5.365				0	0	0
12	45239387	T	C	c.70+22996T>C		intron	0	4	0	3.306e-05					2.43635	0.550296	0.131134	45.2652	4.564				2.628e-05	0	4.409e-05
12	45239390	A	C	c.70+22999A>C		intron	2	14	0.0003486	0.0001157	3.13468	0.130805	0.712075	13.7994	3.78259	0.0521393	0.987732	14.4857	3.981				9.208e-05	0	0.0001912
12	45239437	C	T	c.70+23046C>T		intron	0	1	0	8.303e-06					7.3094	0.223215	0.297683	179.477	1.704
12	45239456	G	A	c.70+23065G>A		intron	0	6	0	5.005e-05					1.68665	0.721721	0.094989	29.9486	0.374				0.000139	0.0002889	5.894e-05
12	45239470	G	A	c.70+23079G>A		intron	0	1	0	8.376e-06					7.3094	0.223215	0.297683	179.477	1.532
12	45239499-45239502	ATTC	-	c.70+23111_70+23114del		intron	0	5	0	4.152e-05					1.99335	0.640523	0.110191	36.0595	0.532				3.265e-05	0	6.611e-05
12	45239845	C	T	c.70+23454C>T		intron	1	8	0.0001769	6.754e-05	2.74214	0.341659	0.342839	21.9326	3.87061	0.126547	0.68195	21.9688	4.990				0.0003811	0.00288	0.0003087
12	45239848	A	C	c.70+23457A>C		intron	0	8	0	6.754e-05					1.28975	0.861207	0.074421	22.352	6.018				5.258e-05	0	8.82e-05
12	45239859	C	T	c.70+23468C>T		intron	0	1	0	8.442e-06					7.3094	0.223215	0.297683	179.477	4.866				0.0007558	0.02767	0.0002205
12	45240086	T	G	c.70+23695T>G		intron	3	99	0.0005282	0.0008287	0.664259	0.485377	0.210489	2.09626	0.770946	0.632625	0.265343	2.23995	2.343				0.0006966	0	0.001103
12	45240095	G	A	c.70+23704G>A		intron	0	7	0	5.857e-05					1.46174	0.794948	0.0834605	25.6011	1.480				1.973e-05	0	1.471e-05
12	45240100-45240103	TCTG	-	c.70+23712_70+23715del		intron	0	1	0	8.368e-06					7.3094	0.223215	0.297683	179.477
12	45240108	A	G	c.70+23717A>G		intron	0	7	0	5.857e-05					1.46174	0.794948	0.0834605	25.6011	3.535				0.0001118	0	0.0001176
12	45240111	T	C	c.70+23720T>C		intron	1	0	0.000176	0					65.8088	0.010357	2.68013	1615.89	3.926
12	45240862	A	-	c.70+24472del		intron	0	3	0	2.479e-05					3.1325	0.450135	0.161759	60.6616	1.125				2.63e-05	0	5.881e-05
12	45240866-45240872	TTGAATA	-	c.70+24478_70+24484del		intron	1	0	0.0001745	0					65.8088	0.010357	2.68013	1615.89
12	45240876-45240877	-	C	c.70+24490dup		intron	0	1	0	8.262e-06					7.3094	0.223215	0.297683	179.477
12	45240879	C	G	c.70+24488C>G		intron	0	2	0	1.652e-05					4.38557	0.339993	0.210487	91.3749	2.596				1.315e-05	0	2.94e-05
12	45241107	G	A	c.70+24716G>A		intron	0	1	0	8.441e-06					7.3094	0.223215	0.297683	179.477	1.706				1.971e-05	0	0
12	45241111	G	A	c.70+24720G>A		intron	0	1	0	8.441e-06					7.3094	0.223215	0.297683	179.477	0.951
12	45241112	A	G	c.70+24721A>G		intron	0	5	0	4.22e-05					1.99335	0.640523	0.110191	36.0595	1.178				6.576e-06	0	1.47e-05
12	45241122	C	A	c.70+24731C>A		intron	0	2	0	1.661e-05					4.38557	0.339993	0.210487	91.3749	2.103
12	45241141	G	T	c.70+24750G>T		intron	0	1	0	8.27e-06					7.3094	0.223215	0.297683	179.477	1.310
12	45241152	T	C	c.70+24761T>C		intron	0	1	0	8.27e-06					7.3094	0.223215	0.297683	179.477	0.641
12	45241155	A	G	c.70+24764A>G		intron	0	1	0	8.27e-06					7.3094	0.223215	0.297683	179.477	0.806
12	45241156	G	A	c.70+24765G>A		intron	0	1	0	8.27e-06					7.3094	0.223215	0.297683	179.477	0.473
12	45241158	T	A	c.70+24767T>A		intron	1	0	0.0001749	0					65.8088	0.010357	2.68013	1615.89	1.871
12	45241161	A	G	c.70+24770A>G		intron	0	1	0	8.27e-06					7.3094	0.223215	0.297683	179.477	3.061				6.575e-06	0	1.47e-05
12	45241189	A	G	c.70+24798A>G		intron	0	9	0	7.393e-05					1.15397	0.921385	0.0671445	19.8325	10.35				3.942e-05	0.000288	4.409e-05
12	45241221	C	G	c.70+24830C>G		intron	0	1	0	8.276e-06					7.3094	0.223215	0.297683	179.477	5.436
12	45241223-45241224	AT	-	c.70+24834_70+24835del		intron	0	1	0	8.276e-06					7.3094	0.223215	0.297683	179.477	2.886				6.57e-06	0	1.47e-05
12	45241228	T	A	c.70+24837T>A		intron	0	3	0	2.483e-05					3.1325	0.450135	0.161759	60.6616	5.606
12	45241234	A	T	c.70+24843A>T		intron	0	1	0	8.276e-06					7.3094	0.223215	0.297683	179.477	3.533
12	45241241	G	A	c.70+24850G>A		intron	0	1	0	8.259e-06					7.3094	0.223215	0.297683	179.477	0.287
12	45241244	C	T	c.70+24853C>T		intron	5	83	0.0008754	0.0006855	1.32178	0.544968	0.535607	3.26193	1.44501	0.40348	0.609247	3.42729	1.133				0.0001052	0	0.0001911
12	45241245	G	A	c.70+24854G>A		intron	5	72	0.0008754	0.0005947	1.52399	0.362693	0.615138	3.77566	1.66455	0.24972	0.698984	3.96394	4.285				0.000467	0	0.0006913
12	45241254	T	C	c.70+24863T>C		intron	1	2	0.0001751	1.652e-05	10.9696	0.0505388	0.994352	121.016	13.1613	0.0125952	1.73786	99.6746	3.702				3.285e-05	0	2.939e-05
12	45241261	T	G	c.70+24870T>G		intron	0	1	0	8.223e-06					7.3094	0.223215	0.297683	179.477	4.124
12	45241262	T	C	c.70+24871T>C		intron	0	1	0	8.223e-06					7.3094	0.223215	0.297683	179.477	4.746
12	45241272	C	G	c.70+24881C>G		intron	0	2	0	1.645e-05					4.38557	0.339993	0.210487	91.3749	2.525				6.573e-06	0	1.47e-05
12	45241282	T	G	c.70+24891T>G		intron	0	1	0	8.223e-06					7.3094	0.223215	0.297683	179.477	2.112				6.569e-06	0	1.47e-05
12	45241289	T	G	c.70+24898T>G		intron	1	1	0.000177	8.317e-06	21.9396	0.0289952	1.37188	350.866	21.9359	0.00749465	2.28097	210.956	2.008				1.971e-05	0	1.47e-05
12	45241297	A	G	c.70+24906A>G		intron	0	1	0	8.317e-06					7.3094	0.223215	0.297683	179.477	2.327				0.006552	0	2.943e-05
12	45241308	A	G	c.70+24917A>G		intron	1	0	0.0001749	0					65.8088	0.010357	2.68013	1615.89	2.292
12	45241318	A	G	c.70+24927A>G		intron	2	1	0.0003499	8.247e-06	43.8946	0.00201888	3.97887	484.242	36.5727	0.000493225	4.82917	276.976	1.865				6.573e-06	0	1.47e-05
12	45241347	A	G	c.70+24956A>G		intron	1	10	0.0001743	8.252e-05	2.19364	0.453929	0.280707	17.1427	3.13325	0.190842	0.565995	17.3451	1.782				7.888e-05	0	0.0001323
12	45241351	A	C	c.70+24960A>C		intron	0	3	0	2.474e-05					3.1325	0.450135	0.161759	60.6616	1.546				6.572e-06	0	1.47e-05
12	45241357	C	T	c.70+24966C>T		intron	0	2	0	1.649e-05					4.38557	0.339993	0.210487	91.3749	1.288
12	45241364	C	T	c.70+24973C>T		intron	0	7	0	5.772e-05					1.46174	0.794948	0.0834605	25.6011	0.870				1.971e-05	0	1.47e-05
12	45241365	G	A	c.70+24974G>A		intron	0	3	0	2.474e-05					3.1325	0.450135	0.161759	60.6616	0.262				0.004288	0	5.881e-05
12	45241384	A	G	c.70+24993A>G		intron	0	2	0	1.65e-05					4.38557	0.339993	0.210487	91.3749	0.130				0.001393	0	1.47e-05
12	45241393	G	A	c.70+25002G>A		intron	0	3	0	2.476e-05					3.1325	0.450135	0.161759	60.6616	0.670				1.975e-05	0	2.942e-05
12	45241398	C	T	c.70+25007C>T		intron	0	3	0	2.493e-05					3.1325	0.450135	0.161759	60.6616	1.163				1.314e-05	0	1.47e-05
12	45241399	A	G	c.70+25008A>G		intron	0	1	0	8.311e-06					7.3094	0.223215	0.297683	179.477	2.109				6.57e-06	0	1.47e-05
12	45241419	C	G	c.70+25028C>G		intron	0	4	0	3.324e-05					2.43635	0.550296	0.131134	45.2652	1.235
12	45241432	A	G	c.70+25041A>G		intron	1	0	0.0001769	0					65.8088	0.010357	2.68013	1615.89	2.114
12	45241479	C	T	c.70+25088C>T		intron	1	1	0.0001784	8.452e-06	21.9396	0.0289952	1.37188	350.866	21.9359	0.00749465	2.28097	210.956	1.654
12	45241488	A	T	c.70+25097A>T		intron	0	1	0	8.452e-06					7.3094	0.223215	0.297683	179.477	0.740
12	45241600	A	C	c.70+25209A>C		intron	0	3	0	2.515e-05					3.1325	0.450135	0.161759	60.6616	2.278
12	45241603	A	G	c.70+25212A>G		intron	0	2	0	1.677e-05					4.38557	0.339993	0.210487	91.3749	2.460				1.971e-05	0	4.409e-05
12	45241608	C	T	c.70+25217C>T		intron	0	2	0	1.677e-05					4.38557	0.339993	0.210487	91.3749	2.720				5.256e-05	0	5.879e-05
12	45241609	G	A	c.70+25218G>A		intron	16	415	0.002827	0.00348	0.844708	0.508911	0.511944	1.39377	0.86991	0.579873	0.531097	1.42487	0.324				0.00249	0.002305	0.004262
12	45241615	T	G	c.70+25224T>G		intron	0	1	0	8.385e-06					7.3094	0.223215	0.297683	179.477	2.289
12	45241630	C	T	c.70+25239C>T		intron	0	1	0	8.219e-06					7.3094	0.223215	0.297683	179.477	1.689				0.00161	0	1.47e-05
12	45241649	T	C	c.70+25258T>C		intron	0	2	0	1.644e-05					4.38557	0.339993	0.210487	91.3749	7.259
12	45241661	G	A	c.70+25270G>A		intron	0	1	0	8.285e-06					7.3094	0.223215	0.297683	179.477	7.159
12	45241692	T	G	c.70+25301T>G		intron	0	3	0	2.497e-05					3.1325	0.450135	0.161759	60.6616	1.050
12	45241709	A	G	c.70+25318A>G		intron	2	12	0.000352	0.0001007	3.65724	0.0896484	0.818127	16.3488	4.38795	0.0328643	1.12796	17.0698	1.030				1.316e-05	0	2.941e-05
12	45241711	G	A	c.70+25320G>A		intron	0	1	0	8.389e-06					7.3094	0.223215	0.297683	179.477	0.684
12	45241722	A	T	c.70+25331A>T		intron	0	1	0	8.389e-06					7.3094	0.223215	0.297683	179.477	2.941
12	45241726	A	G	c.70+25335A>G		intron	0	1	0	8.342e-06					7.3094	0.223215	0.297683	179.477	3.258
12	45241727	T	C	c.70+25336T>C		intron	0	2	0	1.668e-05					4.38557	0.339993	0.210487	91.3749	2.786				1.314e-05	0	1.47e-05
12	45241729	G	A	c.70+25338G>A		intron	0	1	0	8.342e-06					7.3094	0.223215	0.297683	179.477	1.855				0.0004338	0	0
12	45241730	G	C	c.70+25339G>C		intron	0	2	0	1.668e-05					4.38557	0.339993	0.210487	91.3749	1.557				1.314e-05	0	2.94e-05
12	45241783	C	G	c.70+25392C>G		intron	0	3	0	2.52e-05					3.1325	0.450135	0.161759	60.6616	0.697				0.9872	1	0.9998
12	45241822	G	T	c.70+25431G>T		intron	0	1	0	8.123e-06					7.3094	0.223215	0.297683	179.477	0.559				6.569e-06	0	1.47e-05
12	45241826	G	T	c.70+25435G>T		intron	0	1	0	8.198e-06					7.3094	0.223215	0.297683	179.477	1.107
12	45241829	T	G	c.70+25438T>G		intron	0	1	0	8.198e-06					7.3094	0.223215	0.297683	179.477	2.011
12	45241844	C	T	c.70+25453C>T		intron	0	1	0	8.198e-06					7.3094	0.223215	0.297683	179.477	1.740
12	45241861	C	G	c.70+25470C>G		intron	2	16	0.0003463	0.0001312	2.74275	0.178676	0.630326	11.9346	3.32399	0.0768684	0.878468	12.5775	1.787				5.256e-05	0	0.0001176
12	45241873	A	G	c.70+25482A>G		intron	0	3	0	2.454e-05					3.1325	0.450135	0.161759	60.6616	2.587				5.912e-05	0	0.0001176
12	45241880	G	C	c.70+25489G>C		intron	0	1	0	8.18e-06					7.3094	0.223215	0.297683	179.477	1.102				1.314e-05	0	2.939e-05
12	45241894	A	G	c.70+25503A>G		intron	0	1	0	8.161e-06					7.3094	0.223215	0.297683	179.477	1.567
12	45241897	A	G	c.70+25506A>G		intron	0	1	0	8.161e-06					7.3094	0.223215	0.297683	179.477	2.982
12	45241911	A	G	c.70+25520A>G		intron	0	3	0	2.448e-05					3.1325	0.450135	0.161759	60.6616	0.988				4.599e-05	0	5.879e-05
12	45241921	C	T	c.70+25530C>T		intron	0	1	0	8.161e-06					7.3094	0.223215	0.297683	179.477	1.730
12	45241924	G	T	c.70+25533G>T		intron	0	1	0	8.161e-06					7.3094	0.223215	0.297683	179.477	1.394				2.628e-05	0	2.94e-05
12	45241927	C	G	c.70+25536C>G		intron	0	1	0	8.161e-06					7.3094	0.223215	0.297683	179.477	1.334
12	45241933	T	C	c.70+25542T>C		intron	0	1	0	8.161e-06					7.3094	0.223215	0.297683	179.477	2.384				6.569e-06	0	0
12	45241945	G	A	c.70+25554G>A		intron	0	1	0	8.264e-06					7.3094	0.223215	0.297683	179.477	1.059				1.972e-05	0	0
12	45241948	C	T	c.70+25557C>T		intron	0	3	0	2.479e-05					3.1325	0.450135	0.161759	60.6616	1.535
12	45241949	T	C	c.70+25558T>C		intron	0	2	0	1.653e-05					4.38557	0.339993	0.210487	91.3749	1.393
12	45241963	C	T	c.70+25572C>T		intron	0	2	0	1.653e-05					4.38557	0.339993	0.210487	91.3749	0.386				6.571e-06	0	0
12	45241981	C	T	c.70+25590C>T		intron	0	1	0	8.417e-06					7.3094	0.223215	0.297683	179.477	0.722
12	45241992	G	A	c.70+25601G>A		intron	0	3	0	2.467e-05					3.1325	0.450135	0.161759	60.6616	0.879				6.571e-06	0	1.47e-05
12	45242017	A	G	c.70+25626A>G		intron	0	1	0	8.165e-06					7.3094	0.223215	0.297683	179.477	3.477				6.57e-06	0	0
12	45242018	T	C	c.70+25627T>C		intron	0	1	0	8.165e-06					7.3094	0.223215	0.297683	179.477	1.290
12	45242020	G	T	c.70+25629G>T		intron	0	1	0	8.165e-06					7.3094	0.223215	0.297683	179.477	1.362
12	45242033	C	G	c.70+25642C>G		intron	0	1	0	8.165e-06					7.3094	0.223215	0.297683	179.477	1.631
12	45242045	C	T	c.70+25654C>T		intron	0	1	0	8.143e-06					7.3094	0.223215	0.297683	179.477	3.914				3.942e-05	0	0
12	45242046	G	A	c.70+25655G>A		intron	0	1	0	8.143e-06					7.3094	0.223215	0.297683	179.477	0.962				0.0003417	0	2.94e-05
12	45242055	A	G	c.70+25664A>G		intron	0	3	0	2.443e-05					3.1325	0.450135	0.161759	60.6616	1.050				6.569e-06	0	1.47e-05
12	45242068	A	G	c.70+25677A>G		intron	0	1	0	8.327e-06					7.3094	0.223215	0.297683	179.477	1.914				6.569e-06	0	0
12	45242083	A	T	c.70+25692A>T		intron	1	0	0.0001723	0					65.8088	0.010357	2.68013	1615.89	2.054
12	45242087	C	G	c.70+25696C>G		intron	0	1	0	8.169e-06					7.3094	0.223215	0.297683	179.477	1.345
12	45242095	C	G	c.70+25704C>G		intron	1	1	0.0001723	8.169e-06	21.9396	0.0289952	1.37188	350.866	21.9359	0.00749465	2.28097	210.956	1.507
12	45242100	C	T	c.70+25709C>T		intron	0	1	0	8.169e-06					7.3094	0.223215	0.297683	179.477	3.680				2.628e-05	0	4.409e-05
12	45242121	T	C	c.70+25730T>C		intron	0	5	0	4.061e-05					1.99335	0.640523	0.110191	36.0595	10.99
12	45242152	G	T	c.70+25761G>T		intron	0	1	0	8.111e-06					7.3094	0.223215	0.297683	179.477	8.480				1.971e-05	0	2.94e-05
12	45242164	C	T	c.70+25773C>T		intron	0	21	0	0.0001703					0.509795	0.637695	0.0308721	8.41831	7.125				0.0002891	0	5.879e-05
12	45242165	G	A	c.70+25774G>A		intron	0	6	0	4.866e-05					1.68665	0.721721	0.094989	29.9486	4.781				3.285e-05	0	0
12	45242172	C	T	c.70+25781C>T		intron	0	6	0	4.863e-05					1.68665	0.721721	0.094989	29.9486	4.372				7.227e-05	0	7.349e-05
12	45242191	G	A	c.70+25800G>A		intron	0	3	0	2.432e-05					3.1325	0.450135	0.161759	60.6616	1.978
12	45242200	C	T	c.70+25809C>T		intron	0	1	0	8.105e-06					7.3094	0.223215	0.297683	179.477	2.480
12	45242210	C	T	c.70+25819C>T		intron	1	0	0.0001714	0					65.8088	0.010357	2.68013	1615.89	3.002				6.569e-06	0	1.47e-05
12	45242225	C	A	c.70+25834C>A		intron	0	6	0	4.869e-05					1.68665	0.721721	0.094989	29.9486	0.738
12	45242232	C	G	c.70+25841C>G		intron	0	1	0	8.115e-06					7.3094	0.223215	0.297683	179.477	1.512				6.57e-06	0	1.47e-05
12	45242239	A	G	c.70+25848A>G		intron	0	4	0	3.246e-05					2.43635	0.550296	0.131134	45.2652	2.413
12	45242245	C	G	c.70+25854C>G		intron	0	1	0	8.115e-06					7.3094	0.223215	0.297683	179.477	1.356				6.569e-06	0	1.47e-05
12	45242246	C	T	c.70+25855C>T		intron	0	10	0	8.089e-05					1.04405	0.976244	0.061162	17.8222	3.131				2.628e-05	0	5.879e-05
12	45242247	G	A	c.70+25856G>A		intron	0	2	0	1.618e-05					4.38557	0.339993	0.210487	91.3749	2.296
12	45242264	A	G	c.70+25873A>G		intron	16	389	0.002737	0.003147	0.901544	0.685355	0.546053	1.48847	0.928367	0.768099	0.566432	1.52157	5.302				0.002085	0.0005764	0.003368
12	45242265	C	T	c.70+25874C>T		intron	0	1	0	8.089e-06					7.3094	0.223215	0.297683	179.477	2.373
12	45242279	A	G	c.70+25888A>G		intron	0	1	0	8.085e-06					7.3094	0.223215	0.297683	179.477	4.311
12	45242286	A	C	c.70+25895A>C		intron	0	2	0	1.617e-05					4.38557	0.339993	0.210487	91.3749	1.995
12	45242296	C	G	c.70+25905C>G		intron	0	1	0	8.098e-06					7.3094	0.223215	0.297683	179.477	1.430				6.568e-06	0	1.47e-05
12	45242302	C	T	c.70+25911C>T		intron	0	1	0	8.098e-06					7.3094	0.223215	0.297683	179.477	1.737
12	45242315	C	T	c.70+25924C>T		intron	0	41	0	0.0003313					0.264026	0.349298	0.0162369	4.29328	3.311				0.03282	0.0008641	0.0006468
12	45242316	G	A	c.70+25925G>A		intron	0	2	0	1.616e-05					4.38557	0.339993	0.210487	91.3749	0.745
12	45242322	C	T	c.70+25931C>T		intron	0	1	0	8.08e-06					7.3094	0.223215	0.297683	179.477	1.591				3.942e-05	0	2.94e-05
12	45242331	A	G	c.70+25940A>G		intron	0	3	0	2.424e-05					3.1325	0.450135	0.161759	60.6616	1.376
12	45242332	C	G	c.70+25941C>G		intron	0	2	0	1.616e-05					4.38557	0.339993	0.210487	91.3749	1.547
12	45242336	C	T	c.70+25945C>T		intron	0	4	0	3.232e-05					2.43635	0.550296	0.131134	45.2652	2.607				5.255e-05	0	0.0001029
12	45242346	G	A	c.70+25955G>A		intron	0	2	0	1.623e-05					4.38557	0.339993	0.210487	91.3749	2.134				6.567e-06	0	1.47e-05
12	45242348	G	T	c.70+25957G>T		intron	0	2	0	1.623e-05					4.38557	0.339993	0.210487	91.3749	1.632				3.284e-05	0	7.348e-05
12	45242349	A	C	c.70+25958A>C		intron	0	2	0	1.623e-05					4.38557	0.339993	0.210487	91.3749	2.859				3.285e-05	0	7.349e-05
12	45242363	C	T	c.70+25972C>T		intron	0	1	0	8.092e-06					7.3094	0.223215	0.297683	179.477	3.902				3.941e-05	0	5.879e-05
12	45242366	G	-	c.70+25977del		intron	0	1	0	8.092e-06					7.3094	0.223215	0.297683	179.477
12	45242375	C	T	c.70+25984C>T		intron	0	2	0	1.618e-05					4.38557	0.339993	0.210487	91.3749	1.704
12	45242383	G	A	c.70+25992G>A		intron	0	9	0	7.283e-05					1.15397	0.921385	0.0671445	19.8325	1.509
12	45242385	A	G	c.70+25994A>G		intron	0	1	0	8.086e-06					7.3094	0.223215	0.297683	179.477	2.779
12	45242390	A	T	c.70+25999A>T		intron	0	3	0	2.426e-05					3.1325	0.450135	0.161759	60.6616	2.034				0.001471	0	0.0002058
12	45242397	C	T	c.70+26006C>T		intron	0	2	0	1.617e-05					4.38557	0.339993	0.210487	91.3749	3.249				4.598e-05	0	7.348e-05
12	45242407	G	C	c.70+26016G>C		intron	0	1	0	8.108e-06					7.3094	0.223215	0.297683	179.477	1.584				3.941e-05	0	7.347e-05
12	45242416	T	C	c.70+26025T>C		intron	0	1	0	8.108e-06					7.3094	0.223215	0.297683	179.477	4.335
12	45242432	G	A	c.70+26041G>A		intron	0	2	0	1.62e-05					4.38557	0.339993	0.210487	91.3749	3.471
12	45242437	G	A	c.70+26046G>A		intron	0	1	0	8.098e-06					7.3094	0.223215	0.297683	179.477	3.156
12	45242439	A	G	c.70+26048A>G		intron	0	1	0	8.098e-06					7.3094	0.223215	0.297683	179.477	4.383
12	45242459	T	G	c.70+26068T>G		intron	10	180	0.001735	0.001479	1.21923	0.542499	0.64424	2.30739	1.27643	0.442835	0.684351	2.38075	3.127				0.0008147	0.00692	0.001249
12	45242460	T	G	c.70+26069T>G		intron	0	1	0	8.218e-06					7.3094	0.223215	0.297683	179.477	3.022
12	45242469	A	G	c.70+26078A>G		intron	0	1	0	8.218e-06					7.3094	0.223215	0.297683	179.477	3.047				6.568e-06	0	0
12	45242471	A	-	c.70+26080del		intron	0	5	0	4.109e-05					1.99335	0.640523	0.110191	36.0595
12	45242470	C	T	c.70+26079C>T		intron	0	5	0	4.109e-05					1.99335	0.640523	0.110191	36.0595	2.297				1.314e-05	0	1.47e-05
12	45242479	G	A	c.70+26088G>A		intron	0	1	0	8.154e-06					7.3094	0.223215	0.297683	179.477	4.886				1.314e-05	0	0
12	45242483	C	T	c.70+26092C>T		intron	0	2	0	1.631e-05					4.38557	0.339993	0.210487	91.3749	2.327
12	45242490	C	T	c.70+26099C>T		intron	1	0	0.0001724	0					65.8088	0.010357	2.68013	1615.89	0.758				6.569e-06	0	0
12	45242491	G	A	c.70+26100G>A		intron	0	1	0	8.154e-06					7.3094	0.223215	0.297683	179.477	3.521				3.285e-05	0	4.409e-05
12	45242500	A	G	c.70+26109A>G		intron	0	1	0	8.161e-06					7.3094	0.223215	0.297683	179.477	2.810
12	45242506	A	C	c.70+26115A>C		intron	1	1	0.0001719	8.161e-06	21.9396	0.0289952	1.37188	350.866	21.9359	0.00749465	2.28097	210.956	2.895				8.544e-05	0	0.0001617
12	45242510	C	T	c.70+26119C>T		intron	0	1	0	8.161e-06					7.3094	0.223215	0.297683	179.477	2.233
12	45242511	C	T	c.70+26120C>T		intron	0	1	0	8.161e-06					7.3094	0.223215	0.297683	179.477	2.081				6.569e-06	0	1.47e-05
12	45242512	C	T	c.70+26121C>T		intron	0	4	0	3.265e-05					2.43635	0.550296	0.131134	45.2652	4.653				0.0003153	0	2.94e-05
12	45242523	G	A	c.70+26132G>A		intron	0	1	0	8.368e-06					7.3094	0.223215	0.297683	179.477	0.792
12	45242539	G	A	c.70+26148G>A		intron	0	5	0	4.156e-05					1.99335	0.640523	0.110191	36.0595	1.305
12	45242541	C	T	c.70+26150C>T		intron	0	11	0	9.143e-05					0.953248	0.973562	0.056157	16.1811	2.765				0.005545	0.008934	0.0004262
12	45242542	G	A	c.70+26151G>A		intron	0	1	0	8.312e-06					7.3094	0.223215	0.297683	179.477	1.929				0.0001248	0	0.0001029
12	45242543	C	A	c.70+26152C>A		intron	0	2	0	1.662e-05					4.38557	0.339993	0.210487	91.3749	1.283
12	45242544	C	T	c.70+26153C>T		intron	0	3	0	2.494e-05					3.1325	0.450135	0.161759	60.6616	1.985
12	45242562	A	G	c.70+26171A>G		intron	0	2	0	1.64e-05					4.38557	0.339993	0.210487	91.3749	2.863				1.315e-05	0	2.941e-05
12	45242577	C	T	c.70+26186C>T		intron	0	1	0	8.199e-06					7.3094	0.223215	0.297683	179.477	2.291				1.314e-05	0	1.47e-05
12	45242580	C	T	c.70+26189C>T		intron	0	4	0	3.28e-05					2.43635	0.550296	0.131134	45.2652	2.170				6.57e-06	0	0
12	45242600	A	G	c.70+26209A>G		intron	0	9	0	7.365e-05					1.15397	0.921385	0.0671445	19.8325	0.097				5.914e-05	0	2.94e-05
12	45242612	A	G	c.70+26221A>G		intron	24	381	0.004164	0.003118	1.3848	0.123441	0.91516	2.09545	1.41156	0.0995844	0.936563	2.12746	1.209				0.001242	0	0.001837
12	45242618	C	G	c.70+26227C>G		intron	0	2	0	1.637e-05					4.38557	0.339993	0.210487	91.3749	1.759
12	45242628	A	G	c.70+26237A>G		intron	0	1	0	8.314e-06					7.3094	0.223215	0.297683	179.477	3.127				7.884e-05	0	0.0001323
12	45242641	C	-	c.70+26252del		intron	0	1	0	8.385e-06					7.3094	0.223215	0.297683	179.477	0.655				1.315e-05	0	2.941e-05
12	45242643	C	T	c.70+26252C>T		intron	0	1	0	8.385e-06					7.3094	0.223215	0.297683	179.477	0.695
12	45242655	C	T	c.70+26264C>T		intron	0	1	0	8.288e-06					7.3094	0.223215	0.297683	179.477	0.239				1.971e-05	0	2.94e-05
12	45242661	C	T	c.70+26270C>T		intron	0	1	0	8.288e-06					7.3094	0.223215	0.297683	179.477	1.473
12	45242667	G	T	c.70+26276G>T		intron	1	1	0.0001765	8.288e-06	21.9396	0.0289952	1.37188	350.866	21.9359	0.00749465	2.28097	210.956	1.436
12	45242698	C	T	c.70+26307C>T		intron	0	2	0	1.643e-05					4.38557	0.339993	0.210487	91.3749	0.487				3.943e-05	0	0
12	45242699	G	A	c.70+26308G>A		intron	0	2	0	1.643e-05					4.38557	0.339993	0.210487	91.3749	0.347				2.629e-05	0	0
12	45242761	G	-	c.70+26371del		intron	0	1	0	8.208e-06					7.3094	0.223215	0.297683	179.477
12	45242770	A	C	c.70+26379A>C		intron	0	1	0	8.063e-06					7.3094	0.223215	0.297683	179.477	4.368
12	45242774	T	C	c.70+26383T>C		intron	0	1	0	8.063e-06					7.3094	0.223215	0.297683	179.477	1.722
12	45242779	C	A	c.70+26388C>A		intron	0	1	0	8.063e-06					7.3094	0.223215	0.297683	179.477	0.408
12	45242781	C	-	c.70+26390del		intron	0	2	0	1.613e-05					4.38557	0.339993	0.210487	91.3749
12	45242788-45242789	-	T	c.70+26403dup		intron	0	1	0	8.063e-06					7.3094	0.223215	0.297683	179.477	0.519				3.947e-05	0	0
12	45242788	G	T	c.70+26397G>T		intron	0	1	0	8.063e-06					7.3094	0.223215	0.297683	179.477	0.104				1.316e-05	0	0
12	45242803	T	-	c.70+26415del		intron	0	1	0	8.063e-06					7.3094	0.223215	0.297683	179.477
12	45242809	A	C	c.70+26418A>C		intron	2	9	0.0003429	7.322e-05	4.87655	0.0427431	1.05314	22.5808	5.7739	0.0136722	1.43281	23.2675	1.035				5.925e-05	0	0.000103
12	45242811	A	G	c.70+26420A>G		intron	0	1	0	8.135e-06					7.3094	0.223215	0.297683	179.477	2.505				6.569e-06	0	0
12	45242815	G	A	c.70+26424G>A		intron	0	1	0	8.135e-06					7.3094	0.223215	0.297683	179.477	0.119
12	45242830	A	G	c.70+26439A>G		intron	0	1	0	8.345e-06					7.3094	0.223215	0.297683	179.477	0.309
12	45242831	A	G	c.70+26440A>G		intron	0	1	0	8.345e-06					7.3094	0.223215	0.297683	179.477	0.291
12	45242844	C	G	c.70+26453C>G		intron	1	59	0.0001709	0.0004786	0.371512	0.326242	0.0514538	2.68243	0.552493	0.47308	0.109248	2.79407	1.925				0.000125	0	0.0002501
12	45242856	A	C	c.70+26465A>C		intron	0	1	0	8.113e-06					7.3094	0.223215	0.297683	179.477	3.977
12	45242872	C	G	c.70+26481C>G		intron	0	1	0	8.175e-06					7.3094	0.223215	0.297683	179.477	11.85
12	45242901	A	G	c.70+26510A>G		intron	0	1	0	8.092e-06					7.3094	0.223215	0.297683	179.477	8.371
12	45242904	T	A	c.70+26513T>A		intron	1	6	0.0001705	4.855e-05	3.6563	0.230103	0.440026	30.3813	5.06173	0.0734673	0.857186	29.8897	5.779
12	45242911-45242914	TAAT	-	c.70+26524_70+26527del		intron	0	1	0	8.122e-06					7.3094	0.223215	0.297683	179.477
12	45242910	A	G	c.70+26519A>G		intron	0	1	0	8.122e-06					7.3094	0.223215	0.297683	179.477	0.093
12	45242942-45242945	ATCT	-	c.70+26556_70+26559del		intron	1	15	0.0001716	0.0001221	1.46231	0.712957	0.193088	11.0745	2.12235	0.378951	0.396977	11.3467	4.703				0.0001577	0	0.0002499
12	45242973	C	G	c.70+26582C>G		intron	0	1	0	8.162e-06					7.3094	0.223215	0.297683	179.477	0.174
12	45243003	A	G	c.70+26612A>G		intron	0	1	0	8.185e-06					7.3094	0.223215	0.297683	179.477	0.509
12	45243011	T	C	c.70+26620T>C		intron	0	1	0	8.185e-06					7.3094	0.223215	0.297683	179.477	6.165
12	45243383	T	C	c.70+26992T>C		intron	1	0	0.0001746	0					65.8088	0.010357	2.68013	1615.89	2.655				6.571e-06	0	0
12	45243410	A	-	c.70+27022del		intron	0	1	0	8.127e-06					7.3094	0.223215	0.297683	179.477
12	45243411	A	T	c.70+27020A>T		intron	0	9	0	7.314e-05					1.15397	0.921385	0.0671445	19.8325	5.252
12	45243417	C	T	c.70+27026C>T		intron	0	8	0	6.502e-05					1.28975	0.861207	0.074421	22.352	0.532
12	45243420	C	G	c.70+27029C>G		intron	0	2	0	1.625e-05					4.38557	0.339993	0.210487	91.3749	3.180				1.314e-05	0	1.47e-05
12	45243441-45243442	-	C	c.70+27050_70+27051insC		intron	0	18	0	0.000146					0.592493	0.71498	0.0356954	9.83454	0.162				6.568e-06	0	1.47e-05
12	45243498	C	A	c.70+27107C>A		intron	0	2	0	1.628e-05					4.38557	0.339993	0.210487	91.3749	3.042
12	45243506	G	A	c.70+27115G>A		intron	0	1	0	8.139e-06					7.3094	0.223215	0.297683	179.477	3.146
12	45243523	T	G	c.70+27132T>G		intron	0	8	0	6.65e-05					1.28975	0.861207	0.074421	22.352	1.488				0.0001775	0	0.0003969
12	45243529	G	C	c.70+27138G>C		intron	0	2	0	1.662e-05					4.38557	0.339993	0.210487	91.3749	5.042
12	45243901-45243924	ATAGTATAGATTGCCTTCTCATTT	-	c.70+27514_70+27537del		intron	0	1	0	8.408e-06					7.3094	0.223215	0.297683	179.477
12	45243925	A	G	c.70+27534A>G		intron	0	11	0	9.249e-05					0.953248	0.973562	0.056157	16.1811	3.610				3.284e-05	0	5.879e-05
12	45243940	A	G	c.70+27549A>G		intron	0	1	0	8.322e-06					7.3094	0.223215	0.297683	179.477	0.192				1.314e-05	0	1.47e-05
12	45243997	A	C	c.70+27606A>C		intron	0	1	0	8.425e-06					7.3094	0.223215	0.297683	179.477	8.980				1.971e-05	0	0
12	45244002	G	A	c.70+27611G>A		intron	0	1	0	8.424e-06					7.3094	0.223215	0.297683	179.477	6.183
12	45244828	G	A	c.70+28437G>A		intron	0	1	0	8.394e-06					7.3094	0.223215	0.297683	179.477	0.277
12	45244830	G	A	c.70+28439G>A		intron	1	1	0.0001763	8.394e-06	21.9396	0.0289952	1.37188	350.866	21.9359	0.00749465	2.28097	210.956	0.659				6.571e-06	0.0002884	0
12	45244833	T	A	c.70+28442T>A		intron	0	1	0	8.394e-06					7.3094	0.223215	0.297683	179.477	2.212
12	45244836	A	-	c.70+28447del		intron	0	1	0	8.394e-06					7.3094	0.223215	0.297683	179.477
12	45244837	A	C	c.70+28446A>C		intron	0	1	0	8.394e-06					7.3094	0.223215	0.297683	179.477	0.086
12	45244838	A	T	c.70+28447A>T		intron	0	1	0	8.394e-06					7.3094	0.223215	0.297683	179.477	0.318				1.314e-05	0	0
12	45244840	A	T	c.70+28449A>T		intron	0	1	0	8.394e-06					7.3094	0.223215	0.297683	179.477	1.447
12	45244841	T	A	c.70+28450T>A		intron	0	1	0	8.394e-06					7.3094	0.223215	0.297683	179.477	0.839
12	45244862	A	G	c.70+28471A>G		intron	2	10	0.000355	8.44e-05	4.38883	0.056278	0.961162	20.0401	5.22392	0.0188549	1.31446	20.7609	4.782				5.913e-05	0	1.47e-05
12	45244873	T	C	c.70+28482T>C		intron	0	1	0	8.408e-06					7.3094	0.223215	0.297683	179.477	12.70
12	45244884	A	G	c.70+28493A>G		intron	0	1	0	8.408e-06					7.3094	0.223215	0.297683	179.477	6.345
12	45244886	G	A	c.70+28495G>A		intron	0	5	0	4.204e-05					1.99335	0.640523	0.110191	36.0595	5.326				2.629e-05	0	5.88e-05
12	45244919	T	C	c.70+28528T>C		intron	0	1	0	8.343e-06					7.3094	0.223215	0.297683	179.477	6.071
12	45244933	A	G	c.70+28542A>G		intron	0	1	0	8.343e-06					7.3094	0.223215	0.297683	179.477	1.482
12	45244945	G	A	c.70+28554G>A		intron	0	8	0	6.656e-05					1.28975	0.861207	0.074421	22.352	3.787				3.943e-05	0	1.47e-05
12	45244947	T	C	c.70+28556T>C		intron	1	0	0.000175	0					65.8088	0.010357	2.68013	1615.89	2.584				0.009487	0	1.47e-05
12	45244960	A	G	c.70+28569A>G		intron	0	1	0	8.32e-06					7.3094	0.223215	0.297683	179.477	5.160				6.571e-06	0.000288	0
12	45245245-45245263	AAATGGGTACATTTCTTTT	-	c.70+28858_70+28876del		intron	0	1	0	8.221e-06					7.3094	0.223215	0.297683	179.477
12	45245286	T	C	c.70+28895T>C		intron	0	1	0	8.147e-06					7.3094	0.223215	0.297683	179.477	0.527
12	45245351	T	C	c.70+28960T>C		intron	3	63	0.0005123	0.0005094	1.04444	0.941377	0.327795	3.32785	1.20871	0.73007	0.411788	3.54792	2.445				0.0002105	0	0.0002941
12	45245384-45245385	-	TTTT	c.70+28994_70+28997dup		intron	0	4	0	3.349e-05					2.43635	0.550296	0.131134	45.2652
12	45245392	T	C	c.70+29001T>C		intron	0	3	0	2.512e-05					3.1325	0.450135	0.161759	60.6616	5.915				1.316e-05	0	2.941e-05
12	45245409	A	C	c.70+29018A>C		intron	0	2	0	1.68e-05					4.38557	0.339993	0.210487	91.3749	4.516
12	45245411-45245412	AA	-	c.70+29024_70+29025del		intron	0	1	0	8.398e-06					7.3094	0.223215	0.297683	179.477
12	45245420	A	T	c.70+29029A>T		intron	0	3	0	2.448e-05					3.1325	0.450135	0.161759	60.6616	4.733				6.046e-05	0	3.282e-05
12	45245425-45245458	TTTTTTTTTTTTTGTGGGGAGACCCTCAATAGAC	-	c.70+29035_70+29068del		intron	0	1	0	8.143e-06					7.3094	0.223215	0.297683	179.477
12	45245459	T	C	c.70+29068T>C		intron	0	2	0	1.629e-05					4.38557	0.339993	0.210487	91.3749	0.470
12	45245460	C	G	c.70+29069C>G		intron	0	2	0	1.629e-05					4.38557	0.339993	0.210487	91.3749	0.913				4.783e-05	0	1.493e-05
12	45245463-45245467	TCCTT	-	c.70+29077_70+29081del		intron	0	1	0	8.143e-06					7.3094	0.223215	0.297683	179.477	0.993				1.361e-05	0	0
12	45245688	T	C	c.70+29297T>C		intron	0	2	0	1.681e-05					4.38557	0.339993	0.210487	91.3749	3.659
12	45245712	A	G	c.70+29321A>G		intron	1	18	0.0001779	0.0001512	1.21853	0.847473	0.162608	9.13129	1.7781	0.497913	0.336612	9.39256	6.672				9.859e-05	0	0.0001911
12	45245713	A	G	c.70+29322A>G		intron	0	1	0	8.4e-06					7.3094	0.223215	0.297683	179.477	0.886				1.314e-05	0	0
12	45245719	C	T	c.70+29328C>T		intron	0	1	0	8.4e-06					7.3094	0.223215	0.297683	179.477	0.175
12	45245724	A	G	c.70+29333A>G		intron	0	4	0	3.36e-05					2.43635	0.550296	0.131134	45.2652	0.305				6.574e-06	0	1.47e-05
12	45245740	T	C	c.70+29349T>C		intron	0	2	0	1.69e-05					4.38557	0.339993	0.210487	91.3749	8.204				6.574e-06	0	1.47e-05
12	45245745	G	A	c.70+29354G>A		intron	0	2	0	1.69e-05					4.38557	0.339993	0.210487	91.3749	0.770				6.58e-06	0	1.471e-05
12	45245749	C	T	c.70+29358C>T		intron	0	6	0	5.069e-05					1.68665	0.721721	0.094989	29.9486	0.622				1.316e-05	0	2.941e-05
12	45245784	T	C	c.70+29393T>C		intron	0	3	0	2.531e-05					3.1325	0.450135	0.161759	60.6616	6.239
12	45245958	A	C	c.70+29567A>C		intron	0	1	0	8.444e-06					7.3094	0.223215	0.297683	179.477	4.392
12	45246036	G	A	c.70+29645G>A		intron	0	1	0	8.389e-06					7.3094	0.223215	0.297683	179.477	22.0
12	45246109	T	A	c.70+29718T>A		intron	0	3	0	2.487e-05					3.1325	0.450135	0.161759	60.6616	15.95				2.628e-05	0	2.94e-05
12	45246112	A	G	c.70+29721A>G		intron	0	1	0	8.271e-06					7.3094	0.223215	0.297683	179.477	15.71
12	45246127	T	C	c.70+29736T>C		intron	0	8	0	6.617e-05					1.28975	0.861207	0.074421	22.352	19.57				1.314e-05	0	1.47e-05
12	45246145	T	G	c.70+29754T>G		intron	0	1	0	8.401e-06					7.3094	0.223215	0.297683	179.477	16.00
12	45246152	A	G	c.70+29761A>G		intron	0	3	0	2.52e-05					3.1325	0.450135	0.161759	60.6616	11.75
12	45246165	C	T	c.70+29774C>T		intron	0	3	0	2.493e-05					3.1325	0.450135	0.161759	60.6616	4.125				4.61e-05	0	8.827e-05
12	45246182	A	C	c.70+29791A>C		intron	0	3	0	2.493e-05					3.1325	0.450135	0.161759	60.6616	13.79				6.571e-06	0	1.47e-05
12	45246224	C	T	c.70+29833C>T		intron	0	1	0	8.345e-06					7.3094	0.223215	0.297683	179.477	13.98
12	45246318	G	A	c.70+29927G>A		intron	1	7	0.0001752	5.801e-05	3.13393	0.285367	0.385437	25.4815	4.38676	0.0983847	0.759657	25.3321	22.5				5.915e-05	0	2.94e-05
12	45246358	G	A	c.70+29967G>A		intron	0	1	0	8.343e-06					7.3094	0.223215	0.297683	179.477	17.24
12	45246465	G	A	c.70+30074G>A		intron	0	7	0	5.89e-05					1.46174	0.794948	0.0834605	25.6011	7.841				1.971e-05	0	2.94e-05
12	45246477	G	T	c.70+30086G>T		intron	0	3	0	2.524e-05					3.1325	0.450135	0.161759	60.6616	3.792				1.314e-05	0	2.939e-05
12	45246490	A	G	c.70+30099A>G		intron	0	8	0	6.692e-05					1.28975	0.861207	0.074421	22.352	10.50				1.314e-05	0	1.47e-05
12	45246512	G	T	c.70+30121G>T		intron	0	1	0	8.365e-06					7.3094	0.223215	0.297683	179.477	0.002
12	45246564	A	G	c.70+30173A>G		intron	0	2	0	1.643e-05					4.38557	0.339993	0.210487	91.3749	1.482
12	45246566	A	T	c.70+30175A>T		intron	0	3	0	2.465e-05					3.1325	0.450135	0.161759	60.6616	4.142				1.314e-05	0	2.94e-05
12	45246570	A	G	c.70+30179A>G		intron	0	1	0	8.216e-06					7.3094	0.223215	0.297683	179.477	3.471				1.314e-05	0	0
12	45246585	G	C	c.70+30194G>C		intron	0	14	0	0.000115					0.755988	0.845818	0.0450842	12.6767	0.066				0.01082	0.006048	0.0003381
12	45246627	T	A	c.70+30236T>A		intron	1	0	0.0001761	0					65.8088	0.010357	2.68013	1615.89	2.182
12	45246629	C	T	c.70+30238C>T		intron	2	10	0.0003521	8.353e-05	4.38883	0.056278	0.961162	20.0401	5.22392	0.0188549	1.31446	20.7609	10.19				2.631e-05	0	4.411e-05
12	45246630	G	A	c.70+30239G>A		intron	0	1	0	8.353e-06					7.3094	0.223215	0.297683	179.477	9.714
12	45246634	G	A	c.70+30243G>A		intron	0	1	0	8.353e-06					7.3094	0.223215	0.297683	179.477	1.790
12	45246637	G	C	c.70+30246G>C		intron	0	1	0	8.353e-06					7.3094	0.223215	0.297683	179.477	4.957
12	45246748	G	A	c.70+30357G>A		intron	0	3	0	2.526e-05					3.1325	0.450135	0.161759	60.6616	0.539				4.045e-05	0	8.923e-05
12	45246779-45246780	-	A	c.70+30388_70+30389insA		intron	0	2	0	1.684e-05					4.38557	0.339993	0.210487	91.3749
12	45246923	C	T	c.70+30532C>T		intron	0	14	0	0.0001128					0.755988	0.845818	0.0450842	12.6767	4.008				2.64e-05	0	2.946e-05
12	45246925	C	T	c.70+30534C>T		intron	0	8	0	6.443e-05					1.28975	0.861207	0.074421	22.352	1.228				0.01488	0.006644	0.0001326
12	45246926	G	A	c.70+30535G>A		intron	0	1	0	8.054e-06					7.3094	0.223215	0.297683	179.477	1.072				7.266e-05	0	2.948e-05
12	45246970	C	T	c.70+30579C>T		intron	56	993	0.01001	0.008341	1.24161	0.118701	0.946063	1.6295	1.25186	0.103909	0.954938	1.64109	0.477				0.006261	0.00692	0.009392
12	45246971	G	A	c.70+30580G>A		intron	1	16	0.0001787	0.0001344	1.37089	0.759611	0.181735	10.3412	1.99369	0.418584	0.374589	10.6111	4.662				0.001661	0	0.0005609
12	45246985	G	A	c.70+30594G>A		intron	0	1	0	8.4e-06					7.3094	0.223215	0.297683	179.477	1.885				6.579e-06	0	0
12	45246991	G	A	c.70+30600G>A		intron	0	1	0	8.4e-06					7.3094	0.223215	0.297683	179.477	0.663
12	45247000	C	T	c.70+30609C>T		intron	0	1	0	8.399e-06					7.3094	0.223215	0.297683	179.477	0.980				5.263e-05	0	1.47e-05
12	45247001	G	A	c.70+30610G>A		intron	2	16	0.0003579	0.0001344	2.74275	0.178676	0.630326	11.9346	3.32399	0.0768684	0.878468	12.5775	1.340				5.267e-05	0	0.000103
12	45247009	G	C	c.70+30618G>C		intron	0	1	0	8.399e-06					7.3094	0.223215	0.297683	179.477	3.538
12	45247010	C	T	c.70+30619C>T		intron	0	6	0	5.04e-05					1.68665	0.721721	0.094989	29.9486	4.420				0.003128	0.01124	0.0001029
12	45247024	T	C	c.70+30633T>C		intron	1	0	0.0001768	0					65.8088	0.010357	2.68013	1615.89	5.205
12	45247033	C	T	c.70+30642C>T		intron	3	9	0.0005304	7.495e-05	7.3174	0.00284368	1.9799	27.0439	8.0863	0.000834184	2.37273	27.5582	1.714
12	45247050	C	T	c.70+30659C>T		intron	1	21	0.0001793	0.0001769	1.04441	0.966145	0.140433	7.76732	1.52992	0.614694	0.292168	8.01136	1.369				0.0003286	0.008641	0.0002646
12	45247070	C	T	c.70+30679C>T		intron	0	4	0	3.267e-05					2.43635	0.550296	0.131134	45.2652	1.866				6.574e-06	0	0
12	45247072	T	C	c.70+30681T>C		intron	0	3	0	2.451e-05					3.1325	0.450135	0.161759	60.6616	2.713
12	45247075	G	A	c.70+30684G>A		intron	0	1	0	8.169e-06					7.3094	0.223215	0.297683	179.477	1.684				2.63e-05	0	5.881e-05
12	45247096	T	C	c.70+30705T>C		intron	0	4	0	3.267e-05					2.43635	0.550296	0.131134	45.2652	6.086				6.572e-06	0	0
12	45247098	G	A	c.70+30707G>A		intron	0	6	0	4.901e-05					1.68665	0.721721	0.094989	29.9486	5.047				6.576e-06	0	1.47e-05
12	45247101	T	C	c.70+30710T>C		intron	0	1	0	8.169e-06					7.3094	0.223215	0.297683	179.477	6.453
12	45247235	C	T	c.70+30844C>T		intron	0	1	0	8.273e-06					7.3094	0.223215	0.297683	179.477	2.535				6.575e-06	0	1.47e-05
12	45247253	C	A	c.70+30862C>A		intron	0	6	0	4.968e-05					1.68665	0.721721	0.094989	29.9486	3.474				6.573e-06	0	0
12	45247256	C	T	c.70+30865C>T		intron	0	1	0	8.28e-06					7.3094	0.223215	0.297683	179.477	2.177
12	45247262	A	C	c.70+30871A>C		intron	0	1	0	8.28e-06					7.3094	0.223215	0.297683	179.477	3.622
12	45247273	T	G	c.70+30882T>G		intron	0	1	0	8.143e-06					7.3094	0.223215	0.297683	179.477	6.865
12	45247276	A	G	c.70+30885A>G		intron	1	4	0.0001712	3.257e-05	5.48463	0.127997	0.612799	49.0882	7.31162	0.0348833	1.15163	46.421	5.832
12	45247279	C	T	c.70+30888C>T		intron	0	3	0	2.443e-05					3.1325	0.450135	0.161759	60.6616	0.294
12	45247308	T	C	c.70+30917T>C		intron	0	1	0	8.153e-06					7.3094	0.223215	0.297683	179.477	8.105
12	45247312	G	A	c.70+30921G>A		intron	0	1	0	8.153e-06					7.3094	0.223215	0.297683	179.477	3.381				6.572e-06	0	1.47e-05
12	45247315	A	G	c.70+30924A>G		intron	1	0	0.0001714	0					65.8088	0.010357	2.68013	1615.89	4.274
12	45247321	A	G	c.70+30930A>G		intron	1	0	0.0001714	0					65.8088	0.010357	2.68013	1615.89	0.449
12	45247325	A	G	c.70+30934A>G		intron	0	1	0	8.127e-06					7.3094	0.223215	0.297683	179.477	1.436
12	45247331	T	G	c.70+30940T>G		intron	0	1	0	8.127e-06					7.3094	0.223215	0.297683	179.477	5.098				0.008258	0	1.47e-05
12	45247332	G	A	c.70+30941G>A		intron	0	3	0	2.438e-05					3.1325	0.450135	0.161759	60.6616	0.099
12	45247334	C	T	c.70+30943C>T		intron	0	1	0	8.127e-06					7.3094	0.223215	0.297683	179.477	1.281
12	45247336	G	A	c.70+30945G>A		intron	0	1	0	8.127e-06					7.3094	0.223215	0.297683	179.477	1.360
12	45247352	C	T	c.70+30961C>T		intron	3	19	0.0005118	0.0001534	3.46558	0.0455407	1.02494	11.7181	3.93885	0.018264	1.2617	12.2965	1.266				8.543e-05	0	0.0001029
12	45247354	T	C	c.70+30963T>C		intron	0	1	0	8.074e-06					7.3094	0.223215	0.297683	179.477	1.145
12	45247370-45247375	ATAGTC	-	c.70+30984_70+30989del		intron	1	6	0.0001706	4.844e-05	3.6563	0.230103	0.440026	30.3813	5.06173	0.0734673	0.857186	29.8897
12	45247402-45247406	TTATA	-	c.70+31014_70+31018del		intron	0	1	0	8.144e-06					7.3094	0.223215	0.297683	179.477
12	45247401	G	A	c.70+31010G>A		intron	0	3	0	2.443e-05					3.1325	0.450135	0.161759	60.6616	0.319				6.571e-06	0	1.47e-05
12	45247408	T	A	c.70+31017T>A		intron	0	1	0	8.144e-06					7.3094	0.223215	0.297683	179.477	4.641
12	45247438	C	A	c.70+31047C>A		intron	0	1	0	8.127e-06					7.3094	0.223215	0.297683	179.477	1.749
12	45247446	T	C	c.70+31055T>C		intron	0	10	0	8.127e-05					1.04405	0.976244	0.061162	17.8222	0.693				1.314e-05	0	1.47e-05
12	45247464	G	C	c.70+31073G>C		intron	0	1	0	8.209e-06					7.3094	0.223215	0.297683	179.477	0.065
12	45247466	A	T	c.70+31075A>T		intron	0	1	0	8.209e-06					7.3094	0.223215	0.297683	179.477	5.521
12	45247564	A	G	c.70+31173A>G		intron	0	1	0	8.318e-06					7.3094	0.223215	0.297683	179.477	1.090
12	45247604	T	C	c.70+31213T>C		intron	0	1	0	8.424e-06					7.3094	0.223215	0.297683	179.477	2.700				1.314e-05	0	0
12	45247611	G	A	c.70+31220G>A		intron	0	1	0	8.424e-06					7.3094	0.223215	0.297683	179.477	0.645
12	45247812	T	C	c.70+31421T>C		intron	0	7	0	5.796e-05					1.46174	0.794948	0.0834605	25.6011	3.510				3.285e-05	0	5.88e-05
12	45247820	A	G	c.70+31429A>G		intron	0	6	0	4.968e-05					1.68665	0.721721	0.094989	29.9486	0.818				0.0001446	0.002016	0.0001176
12	45247825	C	T	c.70+31434C>T		intron	0	1	0	8.28e-06					7.3094	0.223215	0.297683	179.477	4.194				6.571e-06	0	1.47e-05
12	45247858	C	A	c.70+31467C>A		intron	0	5	0	4.091e-05					1.99335	0.640523	0.110191	36.0595	0.370
12	45247864	G	A	c.70+31473G>A		intron	9	156	0.001553	0.001277	1.26616	0.491883	0.645986	2.48173	1.33201	0.391684	0.691208	2.56688	0.541				0.0006835	0	0.001235
12	45247870	G	A	c.70+31479G>A		intron	0	1	0	8.183e-06					7.3094	0.223215	0.297683	179.477	0.073
12	45247876	A	G	c.70+31485A>G		intron	0	1	0	8.183e-06					7.3094	0.223215	0.297683	179.477	0.892				6.569e-06	0	0
12	45247897	C	T	c.70+31506C>T		intron	0	9	0	7.321e-05					1.15397	0.921385	0.0671445	19.8325	2.267				1.971e-05	0	1.47e-05
12	45247918	G	A	c.70+31527G>A		intron	0	1	0	8.207e-06					7.3094	0.223215	0.297683	179.477	0.383
12	45247920-45247925	TATAGA	-	c.70+31533_70+31538del		intron	0	1	0	8.207e-06					7.3094	0.223215	0.297683	179.477	1.496				6.569e-06	0	1.47e-05
12	45247936	A	G	c.70+31545A>G		intron	0	12	0	9.948e-05					0.876974	0.927479	0.0519081	14.8162	7.938				3.285e-05	0	7.349e-05
12	45247941-45247942	-	T	c.70+31551dup		intron	0	1	0	8.29e-06					7.3094	0.223215	0.297683	179.477
12	45247946	A	G	c.70+31555A>G		intron	0	1	0	8.29e-06					7.3094	0.223215	0.297683	179.477	0.478				1.314e-05	0	0
12	45248006	T	C	c.70+31615T>C		intron	0	1	0	8.108e-06					7.3094	0.223215	0.297683	179.477	12.02
12	45248016	C	G	c.70+31625C>G		intron	1	49	0.0001712	0.0003987	0.447403	0.425992	0.0617568	3.24125	0.664214	0.621624	0.130813	3.3726	5.912				0.0003876	0.001729	0.0003234
12	45248021	C	A	c.70+31630C>A		intron	0	3	0	2.441e-05					3.1325	0.450135	0.161759	60.6616	2.337				1.314e-05	0	1.47e-05
12	45248023	A	G	c.70+31632A>G		intron	0	4	0	3.254e-05					2.43635	0.550296	0.131134	45.2652	1.415				1.314e-05	0	0
12	45248032	G	A	c.70+31641G>A		intron	0	1	0	8.454e-06					7.3094	0.223215	0.297683	179.477	1.284
12	45248057	A	G	c.70+31666A>G		intron	1	6	0.0001753	4.991e-05	3.6563	0.230103	0.440026	30.3813	5.06173	0.0734673	0.857186	29.8897	0.010				1.314e-05	0	2.939e-05
12	45248065	C	T	c.70+31674C>T		intron	2	12	0.0003449	9.808e-05	3.65724	0.0896484	0.818127	16.3488	4.38795	0.0328643	1.12796	17.0698	0.303				6.577e-06	0	1.47e-05
12	45248085	G	C	c.70+31694G>C		intron	0	1	0	8.226e-06					7.3094	0.223215	0.297683	179.477	0.401
12	45248092	A	G	c.70+31701A>G		intron	0	1	0	8.226e-06					7.3094	0.223215	0.297683	179.477	2.154
12	45248094-45248101	AATGAGTT	-	c.70+31707_70+31714del		intron	0	2	0	1.645e-05					4.38557	0.339993	0.210487	91.3749
12	45248134-45248139	TAAAGT	-	c.70+31746_70+31751del		intron	0	1	0	8.344e-06					7.3094	0.223215	0.297683	179.477	2.429				6.569e-06	0	0
12	45248133	A	G	c.70+31742A>G		intron	0	1	0	8.344e-06					7.3094	0.223215	0.297683	179.477	0.074
12	45248273	A	G	c.70+31882A>G		intron	0	1	0	8.245e-06					7.3094	0.223215	0.297683	179.477	4.830
12	45248299	C	T	c.70+31908C>T		intron	0	1	0	8.245e-06					7.3094	0.223215	0.297683	179.477	2.157
12	45248392	G	A	c.70+32001G>A		intron	0	1	0	8.442e-06					7.3094	0.223215	0.297683	179.477	4.688
12	45248409	A	G	c.70+32018A>G		intron	0	1	0	8.442e-06					7.3094	0.223215	0.297683	179.477	1.544
12	45248728	A	T	c.70+32337A>T		intron	0	1	0	8.43e-06					7.3094	0.223215	0.297683	179.477	14.76
12	45248731	T	G	c.70+32340T>G		intron	0	1	0	8.43e-06					7.3094	0.223215	0.297683	179.477	16.45
12	45248799	T	C	c.70+32408T>C		intron	0	1	0	8.261e-06					7.3094	0.223215	0.297683	179.477	12.31
12	45248802	C	G	c.70+32411C>G		intron	1	2	0.0001748	1.652e-05	10.9696	0.0505388	0.994352	121.016	13.1613	0.0125952	1.73786	99.6746	14.90				6.571e-06	0	1.47e-05
12	45248820	A	T	c.70+32429A>T		intron	0	2	0	1.643e-05					4.38557	0.339993	0.210487	91.3749	0.450				1.314e-05	0	1.47e-05
12	45248840	A	G	c.70+32449A>G		intron	0	1	0	8.255e-06					7.3094	0.223215	0.297683	179.477	0.785
12	45248850-45248862	TCTTAGAATTCTC	-	c.70+32459_70+32471del		intron	0	3	0	2.476e-05					3.1325	0.450135	0.161759	60.6616
12	45248863	C	G	c.70+32472C>G		intron	0	3	0	2.476e-05					3.1325	0.450135	0.161759	60.6616	0.505
12	45248864	A	T	c.70+32473A>T		intron	0	3	0	2.476e-05					3.1325	0.450135	0.161759	60.6616	6.065
12	45248872	G	C	c.70+32481G>C		intron	0	1	0	8.413e-06					7.3094	0.223215	0.297683	179.477	3.764
12	45248922	C	T	c.70+32531C>T		intron	0	4	0	3.377e-05					2.43635	0.550296	0.131134	45.2652	0.727				1.315e-05	0	1.47e-05
12	45248935	T	G	c.70+32544T>G		intron	0	1	0	8.442e-06					7.3094	0.223215	0.297683	179.477	3.438
12	45249059	T	C	c.70+32668T>C		intron	0	1	0	8.334e-06					7.3094	0.223215	0.297683	179.477	1.568
12	45249075	C	T	c.70+32684C>T		intron	0	4	0	3.334e-05					2.43635	0.550296	0.131134	45.2652	0.521				6.572e-06	0	0
12	45249127	G	A	c.70+32736G>A		intron	0	2	0	1.69e-05					4.38557	0.339993	0.210487	91.3749	4.929				6.572e-06	0	1.47e-05
12	45249171	C	G	c.70+32780C>G		intron	0	1	0	8.258e-06					7.3094	0.223215	0.297683	179.477	6.681				0.004266	0	1.47e-05
12	45249174	A	G	c.70+32783A>G		intron	0	2	0	1.652e-05					4.38557	0.339993	0.210487	91.3749	6.050
12	45249196	A	G	c.70+32805A>G		intron	0	1	0	8.258e-06					7.3094	0.223215	0.297683	179.477	11.96
12	45249199	T	C	c.70+32808T>C		intron	0	1	0	8.386e-06					7.3094	0.223215	0.297683	179.477	5.377
12	45249205	T	G	c.70+32814T>G		intron	0	1	0	8.386e-06					7.3094	0.223215	0.297683	179.477	9.774
12	45249215-45249216	-	TAT	c.70+32827_70+32829dup		intron	0	1	0	8.386e-06					7.3094	0.223215	0.297683	179.477
12	45249252	A	G	c.70+32861A>G		intron	1	15	0.0001737	0.0001236	1.46231	0.712957	0.193088	11.0745	2.12235	0.378951	0.396977	11.3467	3.755				2.627e-05	0	5.879e-05
12	45249260	T	C	c.70+32869T>C		intron	0	6	0	4.942e-05					1.68665	0.721721	0.094989	29.9486	5.621
12	45249261	A	G	c.70+32870A>G		intron	0	3	0	2.503e-05					3.1325	0.450135	0.161759	60.6616	0.602
12	45249306	A	G	c.70+32915A>G		intron	0	1	0	8.31e-06					7.3094	0.223215	0.297683	179.477	14.45
12	45249330	T	-	c.70+32943del		intron	0	1	0	8.229e-06					7.3094	0.223215	0.297683	179.477
12	45249336	A	G	c.70+32945A>G		intron	0	1	0	8.229e-06					7.3094	0.223215	0.297683	179.477	8.773
12	45249347	A	G	c.70+32956A>G		intron	0	1	0	8.282e-06					7.3094	0.223215	0.297683	179.477	8.815
12	45249385	C	T	c.70+32994C>T		intron	0	1	0	8.19e-06					7.3094	0.223215	0.297683	179.477	5.683
12	45249413	T	C	c.70+33022T>C		intron	1	43	0.0001776	0.0003638	0.50988	0.505563	0.0701868	3.70408	0.755902	0.736202	0.148382	3.8508	2.287				0.0001379	0	0.0002058
12	45249473	A	C	c.70+33082A>C		intron	0	1	0	8.421e-06					7.3094	0.223215	0.297683	179.477	1.834
12	45249484	C	A	c.70+33093C>A		intron	0	1	0	8.421e-06					7.3094	0.223215	0.297683	179.477	0.436				1.315e-05	0	2.941e-05
12	45249497	G	T	c.70+33106G>T		intron	1	3	0.0001751	2.507e-05	7.31296	0.0849159	0.760426	70.3282	9.4008	0.0216937	1.38772	63.6837	0.435				6.575e-06	0	1.47e-05
12	45249543	A	T	c.70+33152A>T		intron	0	2	0	1.645e-05					4.38557	0.339993	0.210487	91.3749	0.684				1.971e-05	0	2.939e-05
12	45249558	G	A	c.70+33167G>A		intron	0	1	0	8.306e-06					7.3094	0.223215	0.297683	179.477	1.066
12	45249574	C	T	c.70+33183C>T		intron	0	4	0	3.323e-05					2.43635	0.550296	0.131134	45.2652	8.036				6.576e-06	0	1.47e-05
12	45249611	A	G	c.70+33220A>G		intron	0	1	0	8.419e-06					7.3094	0.223215	0.297683	179.477	7.453
12	45249688	A	G	c.70+33297A>G		intron	0	11	0	9.226e-05					0.953248	0.973562	0.056157	16.1811	7.039				0.01086	0.006052	0.0003381
12	45249702	G	T	c.70+33311G>T		intron	0	1	0	8.387e-06					7.3094	0.223215	0.297683	179.477	0.174				6.57e-06	0	1.47e-05
12	45249737	C	T	c.70+33346C>T		intron	0	6	0	5.069e-05					1.68665	0.721721	0.094989	29.9486	0.797				4.602e-05	0	8.822e-05
12	45249738	C	T	c.70+33347C>T		intron	0	2	0	1.69e-05					4.38557	0.339993	0.210487	91.3749	0.052
12	45249751	A	G	c.70+33360A>G		intron	0	7	0	5.841e-05					1.46174	0.794948	0.0834605	25.6011	0.140				6.569e-05	0	0.000147
12	45249784	C	G	c.70+33393C>G		intron	0	6	0	5.073e-05					1.68665	0.721721	0.094989	29.9486	0.034				1.314e-05	0	1.47e-05
12	45249787	T	C	c.70+33396T>C		intron	0	1	0	8.455e-06					7.3094	0.223215	0.297683	179.477	0.072
12	45249789	C	T	c.70+33398C>T		intron	1	6	0.0001773	5.073e-05	3.6563	0.230103	0.440026	30.3813	5.06173	0.0734673	0.857186	29.8897	0.354				2.628e-05	0	4.41e-05
12	45249793	A	-	c.70+33402del		intron	0	1	0	8.455e-06					7.3094	0.223215	0.297683	179.477	0.151				2.627e-05	0	4.409e-05
12	45249798	T	C	c.70+33407T>C		intron	0	1	0	8.244e-06					7.3094	0.223215	0.297683	179.477	6.871				6.567e-06	0	1.47e-05
12	45249804	T	C	c.70+33413T>C		intron	0	1	0	8.244e-06					7.3094	0.223215	0.297683	179.477	1.151
12	45249809	A	G	c.70+33418A>G		intron	0	1	0	8.244e-06					7.3094	0.223215	0.297683	179.477	0.003				1.314e-05	0	0
12	45249811	A	T	c.70+33420A>T		intron	0	3	0	2.473e-05					3.1325	0.450135	0.161759	60.6616	3.044				1.314e-05	0	2.94e-05
12	45249817	T	G	c.70+33426T>G		intron	0	2	0	1.649e-05					4.38557	0.339993	0.210487	91.3749	0.021				6.568e-06	0	1.47e-05
12	45249830	T	C	c.70+33439T>C		intron	0	2	0	1.654e-05					4.38557	0.339993	0.210487	91.3749	13.00
12	45249842	C	T	c.70+33451C>T		intron	0	3	0	2.474e-05					3.1325	0.450135	0.161759	60.6616	2.037
12	45249874-45249877	ATTC	-	c.70+33486_70+33489del		intron	0	1	0	8.393e-06					7.3094	0.223215	0.297683	179.477
12	45249882	A	T	c.70+33491A>T		intron	1	3	0.0001764	2.518e-05	7.31296	0.0849159	0.760426	70.3282	9.4008	0.0216937	1.38772	63.6837	6.081				2.629e-05	0	5.88e-05
12	45249885	G	T	c.70+33494G>T		intron	0	1	0	8.393e-06					7.3094	0.223215	0.297683	179.477	3.308
12	45249891	T	C	c.70+33500T>C		intron	0	1	0	8.393e-06					7.3094	0.223215	0.297683	179.477	15.18
12	45249911	C	T	c.70+33520C>T		intron	0	1	0	8.375e-06					7.3094	0.223215	0.297683	179.477	6.757
12	45249915	T	C	c.70+33524T>C		intron	0	1	0	8.375e-06					7.3094	0.223215	0.297683	179.477	0.601
12	45250217	T	C	c.70+33826T>C		intron	0	1	0	8.345e-06					7.3094	0.223215	0.297683	179.477	7.249
12	45250229	A	G	c.70+33838A>G		intron	0	1	0	8.345e-06					7.3094	0.223215	0.297683	179.477	7.298				6.569e-06	0	1.47e-05
12	45250233	C	G	c.70+33842C>G		intron	0	1	0	8.345e-06					7.3094	0.223215	0.297683	179.477	0.654
12	45250264	T	C	c.70+33873T>C		intron	0	1	0	8.09e-06					7.3094	0.223215	0.297683	179.477	1.593
12	45250281	C	G	c.70+33890C>G		intron	0	2	0	1.618e-05					4.38557	0.339993	0.210487	91.3749	4.352
12	45250288	C	T	c.70+33897C>T		intron	0	1	0	8.09e-06					7.3094	0.223215	0.297683	179.477	1.916				6.572e-06	0	0
12	45250308	C	T	c.70+33917C>T		intron	2	62	0.0003495	0.000512	0.707286	0.629887	0.17292	2.89298	0.876887	0.838665	0.247561	3.10602	1.786				0.0002168	0	0.0003381
12	45250314	A	G	c.70+33923A>G		intron	0	2	0	1.651e-05					4.38557	0.339993	0.210487	91.3749	1.307
12	45250332-45250333	-	TTCA	c.70+33943_70+33946dup		intron	0	1	0	8.364e-06					7.3094	0.223215	0.297683	179.477
12	45250363	C	T	c.70+33972C>T		intron	0	1	0	8.449e-06					7.3094	0.223215	0.297683	179.477	8.300				1.315e-05	0	2.94e-05
12	45250394-45250400	TTTATTA	-	c.70+34009_70+34015del		intron	0	1	0	8.228e-06					7.3094	0.223215	0.297683	179.477	6.769				6.578e-06	0	0
12	45250411	G	A	c.70+34020G>A		intron	0	2	0	1.646e-05					4.38557	0.339993	0.210487	91.3749	1.583				6.58e-06	0	1.47e-05
12	45250443	A	G	c.70+34052A>G		intron	0	1	0	8.352e-06					7.3094	0.223215	0.297683	179.477	2.393
12	45250455	C	T	c.70+34064C>T		intron	0	4	0	3.341e-05					2.43635	0.550296	0.131134	45.2652	3.992				6.574e-06	0	1.47e-05
12	45250474	C	T	c.70+34083C>T		intron	0	1	0	8.444e-06					7.3094	0.223215	0.297683	179.477	3.907				1.315e-05	0	1.47e-05
12	45250475	G	A	c.70+34084G>A		intron	1	0	0.0001794	0					65.8088	0.010357	2.68013	1615.89	1.076				3.288e-05	0	4.411e-05
12	45250477	C	T	c.70+34086C>T		intron	0	4	0	3.378e-05					2.43635	0.550296	0.131134	45.2652	0.798				0.0006967	0	1.47e-05
12	45250747	A	G	c.70+34356A>G		intron	0	4	0	3.348e-05					2.43635	0.550296	0.131134	45.2652	3.483				2.727e-05	0	0
12	45250759-45250760	-	T	c.70+34370dup		intron	0	2	0	1.674e-05					4.38557	0.339993	0.210487	91.3749	0.754				8.65e-06	0	1.699e-05
12	45251064-45251065	-	A	c.70+34683dup		intron	3	62	0.0005245	0.0005128	1.0613	0.919875	0.332946	3.38301	1.22807	0.708554	0.418195	3.60637	1.196				0.0007882	0	0.0008043
12	45251065	A	-	c.70+34683del		intron	0	1	0	8.26e-06					7.3094	0.223215	0.297683	179.477	0.855				0.000268	0	0.0001314
12	45251069	A	G	c.70+34678A>G		intron	0	1	0	8.255e-06					7.3094	0.223215	0.297683	179.477	3.203
12	45251076-45251077	-	A	c.70+34693dup		intron	0	13	0	0.0001073					0.812	0.885033	0.0482564	13.6634	0.297				0.000456	0.01213	0.0001769
12	45251219	G	A	c.70+34828G>A		intron	0	3	0	2.451e-05					3.1325	0.450135	0.161759	60.6616	1.144				1.315e-05	0	2.94e-05
12	45251225	C	A	c.70+34834C>A		intron	0	2	0	1.634e-05					4.38557	0.339993	0.210487	91.3749	0.962				6.57e-06	0	1.47e-05
12	45251228	T	G	c.70+34837T>G		intron	0	1	0	8.171e-06					7.3094	0.223215	0.297683	179.477	4.319
12	45251235	A	G	c.70+34844A>G		intron	0	4	0	3.268e-05					2.43635	0.550296	0.131134	45.2652	1.577
12	45251259	G	A	c.70+34868G>A		intron	0	1	0	8.286e-06					7.3094	0.223215	0.297683	179.477	5.539
12	45251273	T	A	c.70+34882T>A		intron	0	1	0	8.286e-06					7.3094	0.223215	0.297683	179.477	4.319
12	45251291	T	G	c.70+34900T>G		intron	0	1	0	8.354e-06					7.3094	0.223215	0.297683	179.477	4.844
12	45251296	C	T	c.70+34905C>T		intron	0	2	0	1.671e-05					4.38557	0.339993	0.210487	91.3749	14.75
12	45251375	T	G	c.70+34984T>G		intron	1	0	0.0001748	0					65.8088	0.010357	2.68013	1615.89	1.025
12	45251381	G	C	c.70+34990G>C		intron	0	1	0	8.306e-06					7.3094	0.223215	0.297683	179.477	2.537
12	45251395	A	G	c.70+35004A>G		intron	0	2	0	1.672e-05					4.38557	0.339993	0.210487	91.3749	1.710
12	45251406	G	A	c.70+35015G>A		intron	0	1	0	8.359e-06					7.3094	0.223215	0.297683	179.477	0.513				4.6e-05	0	0
12	45251473	C	A	c.70+35082C>A		intron	0	2	0	1.673e-05					4.38557	0.339993	0.210487	91.3749	6.268
12	45251710	G	A	c.70+35319G>A		intron	0	2	0	1.686e-05					4.38557	0.339993	0.210487	91.3749	1.432
12	45251719	C	T	c.70+35328C>T		intron	0	3	0	2.53e-05					3.1325	0.450135	0.161759	60.6616	0.317				3.944e-05	0	7.35e-05
12	45251724	C	T	c.70+35333C>T		intron	0	1	0	8.264e-06					7.3094	0.223215	0.297683	179.477	2.476
12	45251733	T	G	c.70+35342T>G		intron	0	3	0	2.479e-05					3.1325	0.450135	0.161759	60.6616	1.618
12	45251747	T	C	c.70+35356T>C		intron	0	1	0	8.264e-06					7.3094	0.223215	0.297683	179.477	3.070
12	45251785	C	T	c.70+35394C>T		intron	0	1	0	8.341e-06					7.3094	0.223215	0.297683	179.477	1.597				0.000322	0	1.47e-05
12	45251796	G	A	c.70+35405G>A		intron	0	2	0	1.668e-05					4.38557	0.339993	0.210487	91.3749	7.809				6.572e-06	0	1.47e-05
12	45251804	T	G	c.70+35413T>G		intron	0	4	0	3.337e-05					2.43635	0.550296	0.131134	45.2652	9.465				5.256e-05	0	0.0001176
12	45251810	A	G	c.70+35419A>G		intron	0	16	0	0.000134					0.664332	0.775737	0.0398446	11.0764	0.518				6.571e-05	0	0.000147
12	45251811	T	C	c.70+35420T>C		intron	4	48	0.0007123	0.0004021	1.82885	0.246366	0.659007	5.07535	2.0359	0.149416	0.774408	5.35236	5.981				0.001511	0	0.0008379
12	45251823-45251824	-	A	c.70+35433dup		intron	1	15	0.0001781	0.0001257	1.46231	0.712957	0.193088	11.0745	2.12235	0.378951	0.396977	11.3467	9.743				4.6e-05	0	8.821e-05
12	45251858	A	T	c.70+35467A>T		intron	0	4	0	3.315e-05					2.43635	0.550296	0.131134	45.2652	0.554				1.314e-05	0	0
12	45251868	G	A	c.70+35477G>A		intron	0	1	0	8.289e-06					7.3094	0.223215	0.297683	179.477	0.869
12	45251871	A	G	c.70+35480A>G		intron	0	1	0	8.289e-06					7.3094	0.223215	0.297683	179.477	1.016				6.569e-06	0	1.47e-05
12	45251882	C	T	c.70+35491C>T		intron	0	4	0	3.28e-05					2.43635	0.550296	0.131134	45.2652	2.944				6.571e-06	0	1.47e-05
12	45251901	A	G	c.70+35510A>G		intron	0	1	0	8.201e-06					7.3094	0.223215	0.297683	179.477	5.228
12	45251904	A	G	c.70+35513A>G		intron	0	7	0	5.757e-05					1.46174	0.794948	0.0834605	25.6011	6.386				0.01434	0.006624	0.0001323
12	45251915	C	G	c.70+35524C>G		intron	0	2	0	1.645e-05					4.38557	0.339993	0.210487	91.3749	1.354
12	45251918	A	G	c.70+35527A>G		intron	0	6	0	4.935e-05					1.68665	0.721721	0.094989	29.9486	0.018				9.2e-05	0	0.0001176
12	45251931	T	C	c.70+35540T>C		intron	0	3	0	2.469e-05					3.1325	0.450135	0.161759	60.6616	0.494
12	45251941	T	G	c.70+35550T>G		intron	0	1	0	8.231e-06					7.3094	0.223215	0.297683	179.477	0.684
12	45251942	C	A	c.70+35551C>A		intron	0	10	0	8.231e-05					1.04405	0.976244	0.061162	17.8222	1.482
12	45251949	C	T	c.70+35558C>T		intron	0	2	0	1.646e-05					4.38557	0.339993	0.210487	91.3749	0.311				5.916e-05	0	0
12	45251950	G	A	c.70+35559G>A		intron	0	8	0	6.603e-05					1.28975	0.861207	0.074421	22.352	0.123				7.231e-05	0	0.0001617
12	45251952	T	C	c.70+35561T>C		intron	0	1	0	8.254e-06					7.3094	0.223215	0.297683	179.477	0.804
12	45251958	A	G	c.70+35567A>G		intron	0	1	0	8.254e-06					7.3094	0.223215	0.297683	179.477	1.671
12	45251965-45251966	-	ACAGACATTT	c.70+35575_70+35584dup		intron	0	3	0	2.476e-05					3.1325	0.450135	0.161759	60.6616	0.555				2.628e-05	0	2.94e-05
12	45251972-45251973	-	T	c.70+35585dup		intron	0	2	0	1.651e-05					4.38557	0.339993	0.210487	91.3749
12	45252010	C	T	c.70+35619C>T		intron	0	2	0	1.639e-05					4.38557	0.339993	0.210487	91.3749	1.636
12	45252061	G	C	c.70+35670G>C		intron	0	1	0	8.42e-06					7.3094	0.223215	0.297683	179.477	7.679
12	45252160	C	T	c.70+35769C>T		intron	13	202	0.002265	0.001669	1.41337	0.227657	0.805645	2.47951	1.46386	0.176201	0.842697	2.54288	0.720				0.001236	0.00144	0.001455
12	45252172	T	G	c.70+35781T>G		intron	2	65	0.0003484	0.0005371	0.674609	0.583625	0.165099	2.75652	0.836684	0.782105	0.236474	2.96032	1.673				0.0003022	0	0.0006467
12	45252185	G	A	c.70+35794G>A		intron	0	1	0	8.32e-06					7.3094	0.223215	0.297683	179.477	8.174				1.971e-05	0	4.409e-05
12	45252217	C	A	c.70+35826C>A		intron	6	103	0.001074	0.0008698	1.27819	0.559336	0.560708	2.91377	1.37779	0.428556	0.623155	3.04627	0.193				0.0004996	0	0.0009263
12	45252219	A	C	c.70+35828A>C		intron	0	5	0	4.222e-05					1.99335	0.640523	0.110191	36.0595	0.022				5.914e-05	0.0002884	1.47e-05
12	45252224	A	G	c.70+35833A>G		intron	0	4	0	3.378e-05					2.43635	0.550296	0.131134	45.2652	0.912
12	45252257	A	G	c.70+35866A>G		intron	2	19	0.0003525	0.0001579	2.30958	0.260321	0.537692	9.92043	2.81247	0.123884	0.753406	10.499	6.133				0.0001182	0	0.0002498
12	45252260-45252264	AACCA	-	c.70+35872_70+35876del		intron	0	1	0	8.309e-06					7.3094	0.223215	0.297683	179.477
12	45252269	G	C	c.70+35878G>C		intron	0	1	0	8.309e-06					7.3094	0.223215	0.297683	179.477	3.532
12	45252287-45252299	GTGTTTCCATAAA	-	c.70+35899_70+35911del		intron	0	1	0	8.238e-06					7.3094	0.223215	0.297683	179.477
12	45252304	G	A	c.70+35913G>A		intron	0	1	0	8.238e-06					7.3094	0.223215	0.297683	179.477	3.064
12	45252305	A	G	c.70+35914A>G		intron	0	1	0	8.238e-06					7.3094	0.223215	0.297683	179.477	7.677
12	45252319	C	T	c.70+35928C>T		intron	0	1	0	8.254e-06					7.3094	0.223215	0.297683	179.477	0.290
12	45252325	T	C	c.70+35934T>C		intron	0	3	0	2.476e-05					3.1325	0.450135	0.161759	60.6616	9.456				1.97e-05	0	2.939e-05
12	45252336	A	G	c.70+35945A>G		intron	0	1	0	8.254e-06					7.3094	0.223215	0.297683	179.477	0.504
12	45252357	T	C	c.70+35966T>C		intron	0	1	0	8.191e-06					7.3094	0.223215	0.297683	179.477	1.298
12	45252364	G	A	c.70+35973G>A		intron	0	12	0	9.829e-05					0.876974	0.927479	0.0519081	14.8162	0.285				3.942e-05	0	8.82e-05
12	45252385	T	C	c.70+35994T>C		intron	0	1	0	8.21e-06					7.3094	0.223215	0.297683	179.477	12.26
12	45252407	G	A	c.70+36016G>A		intron	0	4	0	3.269e-05					2.43635	0.550296	0.131134	45.2652	9.881
12	45252412	C	T	c.70+36021C>T		intron	0	1	0	8.174e-06					7.3094	0.223215	0.297683	179.477	11.61
12	45252450	G	A	c.70+36059G>A		intron	0	1	0	8.421e-06					7.3094	0.223215	0.297683	179.477	2.310				0.01284	0	2.94e-05
12	45252454-45252455	-	AGATTAAATTAAA	c.70+36064_70+36065insGATTAAATTAAAA		intron	0	6	0	5.053e-05					1.68665	0.721721	0.094989	29.9486
12	45252455	A	G	c.70+36064A>G		intron	0	1	0	8.421e-06					7.3094	0.223215	0.297683	179.477	0.764				6.568e-06	0	1.47e-05
12	45252457	A	G	c.70+36066A>G		intron	0	6	0	5.011e-05					1.68665	0.721721	0.094989	29.9486	5.132
12	45252460	C	T	c.70+36069C>T		intron	0	6	0	5.011e-05					1.68665	0.721721	0.094989	29.9486	6.674
12	45252462	T	-	c.70+36077del		intron	1	14	0.0001756	0.0001169	1.56679	0.664487	0.205952	11.9194	2.26876	0.339616	0.422207	12.1913	8.992				0.0002563	0.000576	0.0001911
12	45252481	G	-	c.70+36092del		intron	0	1	0	8.169e-06					7.3094	0.223215	0.297683	179.477	0.160				0	0	0
12	45252489-45252491	TTG	-	c.70+36109_70+36111del		intron	0	5	0	4.084e-05					1.99335	0.640523	0.110191	36.0595	0.994				2.628e-05	0	4.41e-05
12	45252510-45252511	-	T	c.70+36124dup		intron	0	1	0	8.377e-06					7.3094	0.223215	0.297683	179.477
12	45252560	G	T	c.70+36169G>T		intron	0	1	0	8.37e-06					7.3094	0.223215	0.297683	179.477	6.264
12	45252573	T	G	c.70+36182T>G		intron	0	1	0	8.37e-06					7.3094	0.223215	0.297683	179.477	16.85
12	45252611	C	T	c.70+36220C>T		intron	0	5	0	4.171e-05					1.99335	0.640523	0.110191	36.0595	15.43
12	45252622	A	T	c.70+36231A>T		intron	0	2	0	1.668e-05					4.38557	0.339993	0.210487	91.3749	15.07
12	45252645	G	A	c.70+36254G>A		intron	0	1	0	8.262e-06					7.3094	0.223215	0.297683	179.477	0.183				6.571e-06	0	0
12	45252669	G	T	c.70+36278G>T		intron	0	1	0	8.314e-06					7.3094	0.223215	0.297683	179.477	0.168
12	45252671	G	A	c.70+36280G>A		intron	0	1	0	8.314e-06					7.3094	0.223215	0.297683	179.477	0.232				6.571e-06	0	0
12	45252684	G	A	c.70+36293G>A		intron	0	2	0	1.662e-05					4.38557	0.339993	0.210487	91.3749	1.804				0.0003155	0.0005764	0.0004558
12	45252736	G	A	c.70+36345G>A		intron	0	1	0	8.192e-06					7.3094	0.223215	0.297683	179.477	7.461
12	45252753	A	G	c.70+36362A>G		intron	0	2	0	1.659e-05					4.38557	0.339993	0.210487	91.3749	11.53				6.571e-06	0	0
12	45252785	C	T	c.70+36394C>T		intron	0	6	0	4.99e-05					1.68665	0.721721	0.094989	29.9486	0.304				0.0005061	0	1.47e-05
12	45252798	A	C	c.70+36407A>C		intron	0	1	0	8.191e-06					7.3094	0.223215	0.297683	179.477	0.051				1.971e-05	0	4.409e-05
12	45252821	T	C	c.70+36430T>C		intron	0	1	0	8.143e-06					7.3094	0.223215	0.297683	179.477	6.248
12	45252844	C	T	c.70+36453C>T		intron	0	3	0	2.443e-05					3.1325	0.450135	0.161759	60.6616	10.97
12	45252861-45252868	TGGTAAGG	-	c.70+36470_70+36477del		intron	0	1	0	8.145e-06					7.3094	0.223215	0.297683	179.477
12	45252870	T	C	c.70+36479T>C		intron	0	1	0	8.228e-06					7.3094	0.223215	0.297683	179.477	2.575
12	45252872	T	C	c.70+36481T>C		intron	0	1	0	8.228e-06					7.3094	0.223215	0.297683	179.477	1.646
12	45252875	T	G	c.70+36484T>G		intron	0	1	0	8.228e-06					7.3094	0.223215	0.297683	179.477	3.028
12	45252876	C	A	c.70+36485C>A		intron	0	1	0	8.228e-06					7.3094	0.223215	0.297683	179.477	4.755
12	45252882-45252883	-	CCTTACCA	c.70+36491_70+36492insCCTTACCA		intron	0	1	0	8.228e-06					7.3094	0.223215	0.297683	179.477
12	45252883-45252884	TA	-	c.70+36492_70+36493del		intron	0	6	0	4.937e-05					1.68665	0.721721	0.094989	29.9486	0.867				0.00676	0	0.000147
12	45252916	A	C	c.70+36525A>C		intron	0	12	0	9.989e-05					0.876974	0.927479	0.0519081	14.8162	15.21				0.0001051	0	0.0001176
12	45252919	C	-	c.70+36529del		intron	0	1	0	8.324e-06					7.3094	0.223215	0.297683	179.477	4.917				6.572e-06	0	1.47e-05
12	45252929	A	G	c.70+36538A>G		intron	0	1	0	8.324e-06					7.3094	0.223215	0.297683	179.477	1.270				5.913e-05	0	0
12	45252934	G	A	c.70+36543G>A		intron	0	1	0	8.256e-06					7.3094	0.223215	0.297683	179.477	1.591
12	45252958	C	A	c.70+36567C>A		intron	0	1	0	8.372e-06					7.3094	0.223215	0.297683	179.477	2.649
12	45253034	T	C	c.70+36643T>C		intron	0	1	0	8.272e-06					7.3094	0.223215	0.297683	179.477	0.615
12	45253039	A	G	c.70+36648A>G		intron	0	1	0	8.272e-06					7.3094	0.223215	0.297683	179.477	0.781				1.314e-05	0	1.47e-05
12	45253045	A	G	c.70+36654A>G		intron	0	8	0	6.617e-05					1.28975	0.861207	0.074421	22.352	0.070				1.971e-05	0	1.47e-05
12	45253050	A	G	c.70+36659A>G		intron	0	1	0	8.25e-06					7.3094	0.223215	0.297683	179.477	0.613				6.571e-06	0	1.47e-05
12	45253058	A	G	c.70+36667A>G		intron	0	1	0	8.25e-06					7.3094	0.223215	0.297683	179.477	6.620
12	45253068	T	C	c.70+36677T>C		intron	0	1	0	8.25e-06					7.3094	0.223215	0.297683	179.477	2.890				6.569e-06	0	1.47e-05
12	45253078	A	G	c.70+36687A>G		intron	0	1	0	8.339e-06					7.3094	0.223215	0.297683	179.477	0.007				6.571e-06	0.0002882	0
12	45253080	T	A	c.70+36689T>A		intron	0	1	0	8.339e-06					7.3094	0.223215	0.297683	179.477	0.740
12	45253082	T	C	c.70+36691T>C		intron	0	1	0	8.339e-06					7.3094	0.223215	0.297683	179.477	3.677				6.57e-06	0	1.47e-05
12	45253092-45253094	CCC	-	c.70+36704_70+36706del		intron	0	1	0	8.339e-06					7.3094	0.223215	0.297683	179.477	0.492				3.285e-05	0	4.41e-05
12	45253105	C	T	c.70+36714C>T		intron	0	4	0	3.291e-05					2.43635	0.550296	0.131134	45.2652	1.343				2.629e-05	0	5.88e-05
12	45253129	A	G	c.70+36738A>G		intron	1	0	0.0001742	0					65.8088	0.010357	2.68013	1615.89	0.306
12	45253138	A	G	c.70+36747A>G		intron	0	3	0	2.501e-05					3.1325	0.450135	0.161759	60.6616	4.738
12	45253140-45253141	-	ATC	c.70+36752_70+36754dup		intron	0	1	0	8.338e-06					7.3094	0.223215	0.297683	179.477
12	45253140	G	C	c.70+36749G>C		intron	1	0	0.0001766	0					65.8088	0.010357	2.68013	1615.89	1.604
12	45253141	A	G	c.70+36750A>G		intron	0	1	0	8.338e-06					7.3094	0.223215	0.297683	179.477	1.492
12	45253150	G	A	c.70+36759G>A		intron	0	2	0	1.674e-05					4.38557	0.339993	0.210487	91.3749	3.568
12	45253152	G	A	c.70+36761G>A		intron	0	3	0	2.511e-05					3.1325	0.450135	0.161759	60.6616	0.211				1.971e-05	0	4.41e-05
12	45253166	C	G	c.70+36775C>G		intron	0	1	0	8.372e-06					7.3094	0.223215	0.297683	179.477	1.531				6.57e-06	0	0
12	45253232	A	C	c.70+36841A>C		intron	0	1	0	8.323e-06					7.3094	0.223215	0.297683	179.477	13.47
12	45253242	A	G	c.70+36851A>G		intron	0	2	0	1.665e-05					4.38557	0.339993	0.210487	91.3749	4.245
12	45253246	A	G	c.70+36855A>G		intron	0	1	0	8.324e-06					7.3094	0.223215	0.297683	179.477	9.519				1.313e-05	0	0
12	45253276	A	T	c.70+36885A>T		intron	0	1	0	8.178e-06					7.3094	0.223215	0.297683	179.477	7.840
12	45253302	T	C	c.70+36911T>C		intron	0	16	0	0.0001308					0.664332	0.775737	0.0398446	11.0764	11.38				9.854e-05	0	0.0002205
12	45253308	A	T	c.70+36917A>T		intron	0	1	0	8.178e-06					7.3094	0.223215	0.297683	179.477	3.243
12	45253312	C	G	c.70+36921C>G		intron	0	2	0	1.653e-05					4.38557	0.339993	0.210487	91.3749	2.457				6.57e-06	0	0
12	45253314	C	T	c.70+36923C>T		intron	0	2	0	1.653e-05					4.38557	0.339993	0.210487	91.3749	1.962
12	45253325	C	T	c.70+36934C>T		intron	1	1	0.0001745	8.267e-06	21.9396	0.0289952	1.37188	350.866	21.9359	0.00749465	2.28097	210.956	6.829				2.63e-05	0	1.47e-05
12	45253326	G	A	c.70+36935G>A		intron	0	1	0	8.267e-06					7.3094	0.223215	0.297683	179.477	6.213				0.01039	0	7.352e-05
12	45253330	C	T	c.70+36939C>T		intron	1	0	0.0001745	0					65.8088	0.010357	2.68013	1615.89	5.988
12	45253331	T	C	c.70+36940T>C		intron	0	2	0	1.653e-05					4.38557	0.339993	0.210487	91.3749	0.997				3.285e-05	0	5.879e-05
12	45253364	A	G	c.70+36973A>G		intron	0	1	0	8.186e-06					7.3094	0.223215	0.297683	179.477	4.830				6.569e-06	0	1.47e-05
12	45253417	A	T	c.70+37026A>T		intron	0	1	0	8.325e-06					7.3094	0.223215	0.297683	179.477	9.632
12	45253422	G	C	c.70+37031G>C		intron	0	1	0	8.325e-06					7.3094	0.223215	0.297683	179.477	13.54
12	45253424	T	G	c.70+37033T>G		intron	1	0	0.0001764	0					65.8088	0.010357	2.68013	1615.89	11.81
12	45253428	A	G	c.70+37037A>G		intron	0	1	0	8.325e-06					7.3094	0.223215	0.297683	179.477	6.312
12	45253487	T	C	c.70+37096T>C		intron	0	1	0	8.187e-06					7.3094	0.223215	0.297683	179.477	11.21
12	45253494	T	C	c.70+37103T>C		intron	0	4	0	3.275e-05					2.43635	0.550296	0.131134	45.2652	6.856				6.569e-06	0	1.47e-05
12	45253518	A	C	c.70+37127A>C		intron	0	1	0	8.224e-06					7.3094	0.223215	0.297683	179.477	5.841
12	45253520	T	C	c.70+37129T>C		intron	1	1	0.0001744	8.224e-06	21.9396	0.0289952	1.37188	350.866	21.9359	0.00749465	2.28097	210.956	7.922
12	45253528	T	C	c.70+37137T>C		intron	0	3	0	2.467e-05					3.1325	0.450135	0.161759	60.6616	3.098
12	45253579	G	A	c.70+37188G>A		intron	0	1	0	8.324e-06					7.3094	0.223215	0.297683	179.477	2.166				6.576e-06	0	1.47e-05
12	45253640	T	A	c.70+37249T>A		intron	0	1	0	8.264e-06					7.3094	0.223215	0.297683	179.477	6.226				3.942e-05	0	1.47e-05
12	45253679	G	C	c.70+37288G>C		intron	0	1	0	8.254e-06					7.3094	0.223215	0.297683	179.477	0.359
12	45253704	T	C	c.70+37313T>C		intron	0	1	0	8.233e-06					7.3094	0.223215	0.297683	179.477	7.289
12	45253790	T	A	c.70+37399T>A		intron	0	2	0	1.654e-05					4.38557	0.339993	0.210487	91.3749	3.132				6.57e-06	0	1.47e-05
12	45253791	A	G	c.70+37400A>G		intron	0	3	0	2.481e-05					3.1325	0.450135	0.161759	60.6616	0.658				6.57e-06	0	1.47e-05
12	45253798	G	C	c.70+37407G>C		intron	0	1	0	8.271e-06					7.3094	0.223215	0.297683	179.477	2.036
12	45253818	C	T	c.70+37427C>T		intron	0	3	0	2.496e-05					3.1325	0.450135	0.161759	60.6616	4.362				3.286e-05	0	1.47e-05
12	45253819	G	A	c.70+37428G>A		intron	0	1	0	8.321e-06					7.3094	0.223215	0.297683	179.477	2.120				0.0001315	0	4.41e-05
12	45253829	T	C	c.70+37438T>C		intron	0	1	0	8.357e-06					7.3094	0.223215	0.297683	179.477	12.39
12	45253836	G	-	c.70+37445del		intron	0	3	0	2.507e-05					3.1325	0.450135	0.161759	60.6616
12	45253839	C	T	c.70+37448C>T		intron	0	1	0	8.357e-06					7.3094	0.223215	0.297683	179.477	6.975				1.314e-05	0	1.47e-05
12	45253859	T	C	c.70+37468T>C		intron	0	1	0	8.384e-06					7.3094	0.223215	0.297683	179.477	5.626
12	45253878	A	G	c.70+37487A>G		intron	0	3	0	2.47e-05					3.1325	0.450135	0.161759	60.6616	3.537				0.006367	0	0.0001176
12	45253889	C	T	c.70+37498C>T		intron	0	6	0	5.007e-05					1.68665	0.721721	0.094989	29.9486	2.607				6.571e-06	0	1.47e-05
12	45253890	G	A	c.70+37499G>A		intron	0	1	0	8.345e-06					7.3094	0.223215	0.297683	179.477	0.364				6.574e-06	0	0
12	45253891	G	T	c.70+37500G>T		intron	0	3	0	2.504e-05					3.1325	0.450135	0.161759	60.6616	0.332
12	45253896	T	C	c.70+37505T>C		intron	1	0	0.0001769	0					65.8088	0.010357	2.68013	1615.89	2.084
12	45253909	C	T	c.70+37518C>T		intron	0	1	0	8.308e-06					7.3094	0.223215	0.297683	179.477	2.231
12	45253913	A	T	c.70+37522A>T		intron	2	1	0.000351	8.308e-06	43.8946	0.00201888	3.97887	484.242	36.5727	0.000493225	4.82917	276.976	4.269				6.57e-06	0	1.47e-05
12	45253923	C	T	c.70+37532C>T		intron	0	2	0	1.662e-05					4.38557	0.339993	0.210487	91.3749	2.417
12	45253932	G	C	c.70+37541G>C		intron	8	77	0.001406	0.0006378	2.28228	0.026525	1.1009	4.73138	2.40887	0.0151082	1.18528	4.8956	3.086				0.0004863	0	0.0005732
12	45253943	C	T	c.70+37552C>T		intron	0	2	0	1.657e-05					4.38557	0.339993	0.210487	91.3749	4.191				1.315e-05	0	0
12	45253944	G	A	c.70+37553G>A		intron	0	3	0	2.485e-05					3.1325	0.450135	0.161759	60.6616	4.557				8.546e-05	0	0.0001176
12	45253945	G	T	c.70+37554G>T		intron	0	3	0	2.485e-05					3.1325	0.450135	0.161759	60.6616	2.214				6.572e-06	0	1.47e-05
12	45253983	A	G	c.70+37592A>G		intron	0	3	0	2.496e-05					3.1325	0.450135	0.161759	60.6616	3.973				6.572e-06	0	1.47e-05
12	45253986	G	A	c.70+37595G>A		intron	0	1	0	8.32e-06					7.3094	0.223215	0.297683	179.477	2.050				0.004253	0	1.47e-05
12	45253997	T	C	c.70+37606T>C		intron	1	0	0.0001777	0					65.8088	0.010357	2.68013	1615.89	3.127				6.575e-06	0	1.47e-05
12	45253999	T	C	c.70+37608T>C		intron	0	1	0	8.32e-06					7.3094	0.223215	0.297683	179.477	2.053
12	45254027	C	A	c.70+37636C>A		intron	0	1	0	8.287e-06					7.3094	0.223215	0.297683	179.477	0.415
12	45254040	G	A	c.70+37649G>A		intron	0	9	0	7.448e-05					1.15397	0.921385	0.0671445	19.8325	1.122				0.0002038	0	4.41e-05
12	45254042	C	T	c.70+37651C>T		intron	0	1	0	8.276e-06					7.3094	0.223215	0.297683	179.477	2.107
12	45254090	C	T	c.70+37699C>T		intron	2	28	0.000344	0.0002286	1.56699	0.539578	0.373099	6.58121	1.92405	0.321331	0.527844	7.01335	2.386				9.201e-05	0	0.0001764
12	45254107	C	T	c.70+37716C>T		intron	0	1	0	8.276e-06					7.3094	0.223215	0.297683	179.477	5.562				6.573e-06	0	1.47e-05
12	45254116	G	A	c.70+37725G>A		intron	1	18	0.0001719	0.0001468	1.21853	0.847473	0.162608	9.13129	1.7781	0.497913	0.336612	9.39256	1.636				9.201e-05	0	0.0001176
12	45254126	C	T	c.70+37735C>T		intron	3	31	0.0005158	0.0002528	2.12366	0.213142	0.64885	6.95063	2.43786	0.113953	0.807469	7.36027	1.887				7.885e-05	0	0.0001617
12	45254146	A	G	c.70+37755A>G		intron	0	1	0	8.183e-06					7.3094	0.223215	0.297683	179.477	2.664
12	45254161	G	A	c.70+37770G>A		intron	0	1	0	8.228e-06					7.3094	0.223215	0.297683	179.477	0.792				1.972e-05	0	1.47e-05
12	45254165-45254166	-	A	c.70+37783dup		intron	0	1	0	8.228e-06					7.3094	0.223215	0.297683	179.477	0.985				3.968e-05	0	1.474e-05
12	45254166	A	-	c.70+37783del		intron	0	4	0	3.291e-05					2.43635	0.550296	0.131134	45.2652	0.759				3.306e-05	0	5.897e-05
12	45254170	A	G	c.70+37779A>G		intron	0	1	0	8.228e-06					7.3094	0.223215	0.297683	179.477	0.752
12	45254177	T	A	c.70+37786T>A		intron	1	0	0.0001731	0					65.8088	0.010357	2.68013	1615.89	8.136
12	45254178	C	T	c.70+37787C>T		intron	0	1	0	8.228e-06					7.3094	0.223215	0.297683	179.477	0.598				1.315e-05	0	0
12	45254190	G	A	c.70+37799G>A		intron	0	1	0	8.238e-06					7.3094	0.223215	0.297683	179.477	1.008				6.571e-06	0	0
12	45254192	A	G	c.70+37801A>G		intron	0	2	0	1.648e-05					4.38557	0.339993	0.210487	91.3749	4.329				6.569e-06	0	0
12	45254209	T	C	c.70+37818T>C		intron	0	13	0	0.0001078					0.812	0.885033	0.0482564	13.6634	1.468
12	45254213	G	A	c.70+37822G>A		intron	0	1	0	8.29e-06					7.3094	0.223215	0.297683	179.477	1.715
12	45254222	A	C	c.70+37831A>C		intron	0	2	0	1.658e-05					4.38557	0.339993	0.210487	91.3749	0.645				6.569e-06	0	1.47e-05
12	45254226	A	C	c.70+37835A>C		intron	0	2	0	1.658e-05					4.38557	0.339993	0.210487	91.3749	2.970				1.314e-05	0	2.94e-05
12	45254229	A	G	c.70+37838A>G		intron	0	4	0	3.316e-05					2.43635	0.550296	0.131134	45.2652	5.496				1.971e-05	0	1.47e-05
12	45254250	A	T	c.70+37859A>T		intron	0	1	0	8.216e-06					7.3094	0.223215	0.297683	179.477	1.733
12	45254333	T	C	c.70+37942T>C		intron	0	1	0	8.35e-06					7.3094	0.223215	0.297683	179.477	6.948
12	45254355	G	A	c.70+37964G>A		intron	0	1	0	8.331e-06					7.3094	0.223215	0.297683	179.477	3.043
12	45254364	G	A	c.70+37973G>A		intron	0	2	0	1.666e-05					4.38557	0.339993	0.210487	91.3749	0.927				6.571e-06	0	0
12	45254375	A	T	c.70+37984A>T		intron	0	4	0	3.333e-05					2.43635	0.550296	0.131134	45.2652	1.808				6.572e-06	0	1.47e-05
12	45254397	G	C	c.70+38006G>C		intron	0	2	0	1.675e-05					4.38557	0.339993	0.210487	91.3749	1.429
12	45254399	A	G	c.70+38008A>G		intron	0	1	0	8.377e-06					7.3094	0.223215	0.297683	179.477	0.202
12	45254437	T	A	c.70+38046T>A		intron	0	3	0	2.51e-05					3.1325	0.450135	0.161759	60.6616	1.320				1.315e-05	0	1.47e-05
12	45254470	C	T	c.70+38079C>T		intron	0	1	0	8.307e-06					7.3094	0.223215	0.297683	179.477	0.476
12	45254502	G	C	c.70+38111G>C		intron	1	1	0.0001736	8.258e-06	21.9396	0.0289952	1.37188	350.866	21.9359	0.00749465	2.28097	210.956	0.359
12	45254515	C	T	c.70+38124C>T		intron	0	4	0	3.301e-05					2.43635	0.550296	0.131134	45.2652	2.536				4.6e-05	0	2.94e-05
12	45254516	G	A	c.70+38125G>A		intron	0	2	0	1.651e-05					4.38557	0.339993	0.210487	91.3749	1.816				6.572e-06	0	0
12	45254519	A	G	c.70+38128A>G		intron	1	13	0.0001738	0.0001073	1.68734	0.614237	0.220649	12.9033	2.43685	0.300831	0.450855	13.1711	0.151				7.226e-05	0	0.000147
12	45254550	A	G	c.70+38159A>G		intron	2	21	0.0003451	0.0001722	2.08955	0.319481	0.4897	8.91611	2.55077	0.161286	0.688082	9.45586	2.834				1.971e-05	0	4.409e-05
12	45254573-45254576	GTTT	-	c.70+38187_70+38190del		intron	0	2	0	1.65e-05					4.38557	0.339993	0.210487	91.3749	5.612				2.628e-05	0	5.879e-05
12	45254625	T	G	c.70+38234T>G		intron	0	1	0	8.21e-06					7.3094	0.223215	0.297683	179.477	0.501
12	45254657	C	T	c.70+38266C>T		intron	0	8	0	6.528e-05					1.28975	0.861207	0.074421	22.352	0.285				0.01439	0.006628	0.0001764
12	45254674-45254675	AA	-	c.70+38285_70+38286del		intron	1	17	0.0001786	0.0001437	1.29023	0.804443	0.171641	9.69874	1.87974	0.4583	0.354588	9.96486	8.868				5.255e-05	0	0.0001029
12	45254693	T	G	c.70+38302T>G		intron	0	1	0	8.266e-06					7.3094	0.223215	0.297683	179.477	5.679
12	45254694	T	G	c.70+38303T>G		intron	0	1	0	8.266e-06					7.3094	0.223215	0.297683	179.477	6.157
12	45254714	T	C	c.70+38323T>C		intron	0	9	0	7.471e-05					1.15397	0.921385	0.0671445	19.8325	0.016				4.598e-05	0	7.349e-05
12	45254730	G	A	c.70+38339G>A		intron	0	1	0	8.301e-06					7.3094	0.223215	0.297683	179.477	8.630
12	45254740	C	T	c.70+38349C>T		intron	0	3	0	2.524e-05					3.1325	0.450135	0.161759	60.6616	12.16				6.577e-06	0	0
12	45254754	T	C	c.70+38363T>C		intron	0	1	0	8.413e-06					7.3094	0.223215	0.297683	179.477	3.619				1.971e-05	0	4.409e-05
12	45254795	T	C	c.70+38404T>C		intron	2	14	0.0003517	0.0001172	3.13468	0.130805	0.712075	13.7994	3.78259	0.0521393	0.987732	14.4857	6.905				5.913e-05	0	0.0001323
12	45254798	A	C	c.70+38407A>C		intron	1	9	0.0001759	7.534e-05	2.43742	0.398066	0.308688	19.246	3.46312	0.157515	0.618606	19.3875	8.772				0.0001708	0	0.000147
12	45254804	G	T	c.70+38413G>T		intron	0	3	0	2.511e-05					3.1325	0.450135	0.161759	60.6616	5.221
12	45254814	A	G	c.70+38423A>G		intron	0	1	0	8.433e-06					7.3094	0.223215	0.297683	179.477	6.981
12	45254818	A	G	c.70+38427A>G		intron	0	1	0	8.433e-06					7.3094	0.223215	0.297683	179.477	9.171
12	45254826	A	G	c.70+38435A>G		intron	0	3	0	2.53e-05					3.1325	0.450135	0.161759	60.6616	1.693
12	45254898	A	C	c.70+38507A>C		intron	0	1	0	8.335e-06					7.3094	0.223215	0.297683	179.477	0.169
12	45254902	A	G	c.70+38511A>G		intron	0	1	0	8.335e-06					7.3094	0.223215	0.297683	179.477	0.437
12	45254904-45254905	-	A	c.70+38520dup		intron	0	3	0	2.5e-05					3.1325	0.450135	0.161759	60.6616	1.091				6.58e-05	0.000576	4.413e-05
12	45254910	A	C	c.70+38519A>C		intron	1	0	0.0001756	0					65.8088	0.010357	2.68013	1615.89	11.71
12	45254930	C	G	c.70+38539C>G		intron	0	1	0	8.394e-06					7.3094	0.223215	0.297683	179.477	2.295
12	45254985	C	G	c.70+38594C>G		intron	0	2	0	1.661e-05					4.38557	0.339993	0.210487	91.3749	10.51
12	45254998	T	C	c.70+38607T>C		intron	2	25	0.0003519	0.0002076	1.75511	0.444124	0.415506	7.41363	2.15051	0.248136	0.586375	7.88691	9.653				1.971e-05	0	4.409e-05
12	45255006	A	G	c.70+38615A>G		intron	0	1	0	8.318e-06					7.3094	0.223215	0.297683	179.477	2.079				6.572e-06	0	0
12	45255010	A	G	c.70+38619A>G		intron	0	1	0	8.318e-06					7.3094	0.223215	0.297683	179.477	0.601
12	45255012	A	C	c.70+38621A>C		intron	9	104	0.001586	0.0008651	1.90083	0.0649313	0.961016	3.75972	1.99649	0.0416471	1.02649	3.88313	1.829				0.0001248	0	0.0002499
12	45255016	C	T	c.70+38625C>T		intron	0	1	0	8.318e-06					7.3094	0.223215	0.297683	179.477	5.157				6.572e-06	0	1.47e-05
12	45255038-45255041	AATT	-	c.70+38649_70+38652del		intron	0	1	0	8.342e-06					7.3094	0.223215	0.297683	179.477	0.746				6.573e-06	0	0
12	45255037	G	A	c.70+38646G>A		intron	1	12	0.0001759	0.0001001	1.82798	0.562288	0.2376	14.0636	2.63185	0.262883	0.483664	14.3211	0.631				0.006823	0	0.0001617
12	45255073	T	C	c.70+38682T>C		intron	0	8	0	6.598e-05					1.28975	0.861207	0.074421	22.352	3.524				6.568e-06	0	1.47e-05
12	45255077	A	G	c.70+38686A>G		intron	0	1	0	8.248e-06					7.3094	0.223215	0.297683	179.477	2.766
12	45255082	A	G	c.70+38691A>G		intron	0	1	0	8.248e-06					7.3094	0.223215	0.297683	179.477	0.558				6.568e-06	0	1.47e-05
12	45255094	T	A	c.70+38703T>A		intron	0	1	0	8.217e-06					7.3094	0.223215	0.297683	179.477	4.043
12	45255109	T	C	c.70+38718T>C		intron	0	1	0	8.181e-06					7.3094	0.223215	0.297683	179.477	0.464
12	45255122	G	A	c.70+38731G>A		intron	0	4	0	3.272e-05					2.43635	0.550296	0.131134	45.2652	0.331				1.315e-05	0	2.94e-05
12	45255130-45255132	TTG	-	c.70+38741_70+38743del		intron	1	2	0.000173	1.636e-05	10.9696	0.0505388	0.994352	121.016	13.1613	0.0125952	1.73786	99.6746
12	45255139	A	G	c.70+38748A>G		intron	0	1	0	8.192e-06					7.3094	0.223215	0.297683	179.477	0.050				0.0005519	0	0
12	45255170	T	G	c.70+38779T>G		intron	0	8	0	6.554e-05					1.28975	0.861207	0.074421	22.352	0.605
12	45255171	C	T	c.70+38780C>T		intron	0	1	0	8.192e-06					7.3094	0.223215	0.297683	179.477	1.007
12	45255198	T	A	c.70+38807T>A		intron	0	1	0	8.265e-06					7.3094	0.223215	0.297683	179.477	3.131
12	45255220	C	T	c.70+38829C>T		intron	0	7	0	5.793e-05					1.46174	0.794948	0.0834605	25.6011	0.683				2.629e-05	0	4.41e-05
12	45255223	T	G	c.70+38832T>G		intron	0	1	0	8.275e-06					7.3094	0.223215	0.297683	179.477	3.217
12	45255231	T	-	c.70+38841del		intron	0	1	0	8.275e-06					7.3094	0.223215	0.297683	179.477
12	45255240	A	C	c.70+38849A>C		intron	0	1	0	8.367e-06					7.3094	0.223215	0.297683	179.477	4.803
12	45255247-45255249	ATT	-	c.70+38857_70+38859del		intron	0	3	0	2.51e-05					3.1325	0.450135	0.161759	60.6616	0.497				1.314e-05	0	2.939e-05
12	45255252	C	T	c.70+38861C>T		intron	0	1	0	8.367e-06					7.3094	0.223215	0.297683	179.477	0.195				2.628e-05	0	0
12	45255395-45255426	CGGGAGGCTGAGGCAGGAGAATTGCTTGAACC	-	c.70+39012_70+39043del		intron	0	1	0	8.31e-06					7.3094	0.223215	0.297683	179.477
12	45255427	C	T	c.70+39036C>T		intron	0	1	0	8.31e-06					7.3094	0.223215	0.297683	179.477	4.451				1.315e-05	0	0
12	45255434	C	A	c.70+39043C>A		intron	1	1	0.0001752	8.31e-06	21.9396	0.0289952	1.37188	350.866	21.9359	0.00749465	2.28097	210.956	2.839				1.315e-05	0	2.94e-05
12	45255435	A	T	c.70+39044A>T		intron	0	7	0	5.817e-05					1.46174	0.794948	0.0834605	25.6011	4.093				3.286e-05	0	7.351e-05
12	45255487	C	T	c.70+39096C>T		intron	0	1	0	8.386e-06					7.3094	0.223215	0.297683	179.477	0.264
12	45255500	A	C	c.70+39109A>C		intron	0	4	0	3.355e-05					2.43635	0.550296	0.131134	45.2652	1.678
12	45255531	G	A	c.70+39140G>A		intron	1	9	0.0001762	7.513e-05	2.43742	0.398066	0.308688	19.246	3.46312	0.157515	0.618606	19.3875	2.026				1.972e-05	0	2.94e-05
12	45255536	G	A	c.70+39145G>A		intron	0	4	0	3.339e-05					2.43635	0.550296	0.131134	45.2652	2.758
12	45255540	A	G	c.70+39149A>G		intron	1	0	0.0001762	0					65.8088	0.010357	2.68013	1615.89	0.204
12	45255552	A	G	c.70+39161A>G		intron	0	12	0	0.0001002					0.876974	0.927479	0.0519081	14.8162	0.206				2.629e-05	0	4.411e-05
12	45255570	G	A	c.70+39179G>A		intron	0	2	0	1.651e-05					4.38557	0.339993	0.210487	91.3749	0.388
12	45255607	T	C	c.70+39216T>C		intron	0	1	0	8.27e-06					7.3094	0.223215	0.297683	179.477	1.703
12	45255640	G	A	c.70+39249G>A		intron	1	0	0.0001736	0					65.8088	0.010357	2.68013	1615.89	3.312				1.315e-05	0	0
12	45255645	A	G	c.70+39254A>G		intron	2	68	0.0003471	0.0005605	0.644816	0.540938	0.157954	2.63234	0.800003	0.729046	0.226337	2.82766	2.507				0.0003878	0	0.0004264
12	45255658	G	T	c.70+39267G>T		intron	0	1	0	8.242e-06					7.3094	0.223215	0.297683	179.477	6.333
12	45255694	A	G	c.70+39303A>G		intron	0	2	0	1.646e-05					4.38557	0.339993	0.210487	91.3749	1.172				1.314e-05	0	2.94e-05
12	45255698	C	G	c.70+39307C>G		intron	0	1	0	8.231e-06					7.3094	0.223215	0.297683	179.477	0.135
12	45255699	C	T	c.70+39308C>T		intron	0	1	0	8.231e-06					7.3094	0.223215	0.297683	179.477	5.068				5.265e-05	0	4.411e-05
12	45255700	G	A	c.70+39309G>A		intron	2	26	0.0003481	0.000214	1.68758	0.475916	0.400339	7.11376	2.06932	0.271899	0.565475	7.57258	2.870				9.215e-05	0	0.0001323
12	45256123	C	G	c.70+39732C>G		intron	0	1	0	8.355e-06					7.3094	0.223215	0.297683	179.477	0.764
12	45256131	A	G	c.70+39740A>G		intron	0	6	0	5.013e-05					1.68665	0.721721	0.094989	29.9486	0.013
12	45256146	C	T	c.70+39755C>T		intron	0	1	0	8.33e-06					7.3094	0.223215	0.297683	179.477	0.195
12	45256155-45256156	TT	-	c.70+39767_70+39768del		intron	0	1	0	8.33e-06					7.3094	0.223215	0.297683	179.477
12	45256219	A	G	c.70+39828A>G		intron	0	2	0	1.684e-05					4.38557	0.339993	0.210487	91.3749	1.208
12	45256228	A	G	c.70+39837A>G		intron	1	0	0.0001772	0					65.8088	0.010357	2.68013	1615.89	9.703
12	45256239	A	G	c.70+39848A>G		intron	0	1	0	8.419e-06					7.3094	0.223215	0.297683	179.477	9.564
12	45256256	G	T	c.70+39865G>T		intron	0	2	0	1.657e-05					4.38557	0.339993	0.210487	91.3749	5.372
12	45256258	A	T	c.70+39867A>T		intron	0	2	0	1.657e-05					4.38557	0.339993	0.210487	91.3749	0.448
12	45256259	T	G	c.70+39868T>G		intron	1	10	0.0001747	8.286e-05	2.19364	0.453929	0.280707	17.1427	3.13325	0.190842	0.565995	17.3451	4.088				7.228e-05	0	0.000147
12	45256265	G	T	c.70+39874G>T		intron	0	1	0	8.285e-06					7.3094	0.223215	0.297683	179.477	0.182				6.576e-06	0	1.47e-05
12	45256277	A	C	c.70+39886A>C		intron	0	12	0	9.885e-05					0.876974	0.927479	0.0519081	14.8162	2.513				2.628e-05	0	4.409e-05
12	45256295	A	G	c.70+39904A>G		intron	0	1	0	8.196e-06					7.3094	0.223215	0.297683	179.477	13.30				6.57e-06	0	1.47e-05
12	45256335	A	G	c.70+39944A>G		intron	0	14	0	0.0001156					0.755988	0.845818	0.0450842	12.6767	8.422				7.885e-05	0	0.000147
12	45256354	C	T	c.70+39963C>T		intron	0	1	0	8.208e-06					7.3094	0.223215	0.297683	179.477	9.501
12	45256355	A	G	c.70+39964A>G		intron	0	1	0	8.208e-06					7.3094	0.223215	0.297683	179.477	8.667				1.314e-05	0	2.94e-05
12	45256364	A	G	c.70+39973A>G		intron	0	7	0	5.746e-05					1.46174	0.794948	0.0834605	25.6011	13.63				2.631e-05	0	5.88e-05
12	45256378	C	T	c.70+39987C>T		intron	1	2	0.0001745	1.657e-05	10.9696	0.0505388	0.994352	121.016	13.1613	0.0125952	1.73786	99.6746	15.38
12	45256389	T	C	c.70+39998T>C		intron	0	2	0	1.657e-05					4.38557	0.339993	0.210487	91.3749	13.29
12	45256422	A	G	c.70+40031A>G		intron	0	1	0	8.304e-06					7.3094	0.223215	0.297683	179.477	15.38				1.315e-05	0	2.94e-05
12	45256440	A	T	c.70+40049A>T		intron	0	4	0	3.322e-05					2.43635	0.550296	0.131134	45.2652	9.910				1.314e-05	0	2.94e-05
12	45256448	T	G	c.70+40057T>G		intron	0	1	0	8.226e-06					7.3094	0.223215	0.297683	179.477	20.4
12	45256449	C	G	c.70+40058C>G		intron	0	1	0	8.226e-06					7.3094	0.223215	0.297683	179.477	21.7
12	45256456	A	C	c.70+40065A>C		intron	0	1	0	8.226e-06					7.3094	0.223215	0.297683	179.477	8.947				6.57e-06	0	0
12	45256510	G	C	c.70+40119G>C		intron	0	1	0	8.218e-06					7.3094	0.223215	0.297683	179.477	14.00
12	45256520-45256522	GTG	-	c.70+40131_70+40133del		intron	0	48	0	0.0003945					0.225894	0.29534	0.0139252	3.66443	12.02				6.811e-05	0	0.0001478
12	45256553	G	-	c.70+40162del		intron	1	42	0.0001793	0.0003546	0.522028	0.520668	0.0718205	3.79437	0.7737	0.757513	0.151778	3.94399	16.14				7.228e-05	0	0.0001323
12	45256582	T	C	c.70+40191T>C		intron	0	3	0	2.478e-05					3.1325	0.450135	0.161759	60.6616	15.29
12	45256590	C	T	c.70+40199C>T		intron	0	2	0	1.651e-05					4.38557	0.339993	0.210487	91.3749	8.510				0.000861	0.001731	0.000588
12	45256605-45256610	ATAATC	-	c.70+40217_70+40222del		intron	1	4	0.0001739	3.303e-05	5.48463	0.127997	0.612799	49.0882	7.31162	0.0348833	1.15163	46.421	11.69				0.0005978	0	0.0002499
12	45256617	T	A	c.70+40226T>A		intron	0	1	0	8.372e-06					7.3094	0.223215	0.297683	179.477	14.08
12	45256641	C	T	c.70+40250C>T		intron	0	1	0	8.389e-06					7.3094	0.223215	0.297683	179.477	9.087
12	45256646	G	C	c.70+40255G>C		intron	0	1	0	8.389e-06					7.3094	0.223215	0.297683	179.477	11.13				1.315e-05	0	2.94e-05
12	45256653	C	T	c.70+40262C>T		intron	0	1	0	8.389e-06					7.3094	0.223215	0.297683	179.477	14.11
12	45256672	A	G	c.70+40281A>G		intron	1	10	0.0001734	8.236e-05	2.19364	0.453929	0.280707	17.1427	3.13325	0.190842	0.565995	17.3451	16.03				1.314e-05	0	2.94e-05
12	45256676	A	G	c.70+40285A>G		intron	2	6	0.0003469	4.942e-05	7.31518	0.0148297	1.47577	36.2604	8.43918	0.00416973	1.96158	36.3072	15.06				6.568e-06	0	1.47e-05
12	45256687	C	T	c.70+40296C>T		intron	0	1	0	8.236e-06					7.3094	0.223215	0.297683	179.477	14.66
12	45256692	T	C	c.70+40301T>C		intron	0	1	0	8.236e-06					7.3094	0.223215	0.297683	179.477	17.80				6.568e-06	0	0
12	45256701	C	A	c.70+40310C>A		intron	0	2	0	1.638e-05					4.38557	0.339993	0.210487	91.3749	13.04				1.315e-05	0	2.94e-05
12	45256706	C	G	c.70+40315C>G		intron	0	7	0	5.732e-05					1.46174	0.794948	0.0834605	25.6011	14.36				1.314e-05	0	1.47e-05
12	45256713	C	G	c.70+40322C>G		intron	0	1	0	8.188e-06					7.3094	0.223215	0.297683	179.477	9.811
12	45256720	G	A	c.70+40329G>A		intron	0	24	0	0.0001965					0.44735	0.573408	0.0271965	7.35836	15.28				7.906e-05	0	0.0001178
12	45256727	G	A	c.70+40336G>A		intron	0	3	0	2.47e-05					3.1325	0.450135	0.161759	60.6616	16.58
12	45256742	G	C	c.70+40351G>C		intron	0	2	0	1.647e-05					4.38557	0.339993	0.210487	91.3749	16.85
12	45256748	T	C	c.70+40357T>C		intron	0	1	0	8.278e-06					7.3094	0.223215	0.297683	179.477	18.51				3.941e-05	0	0
12	45256764	C	A	c.70+40373C>A		intron	0	1	0	8.278e-06					7.3094	0.223215	0.297683	179.477	21.6
12	45256774	T	C	c.70+40383T>C		intron	0	8	0	6.572e-05					1.28975	0.861207	0.074421	22.352	19.92				6.569e-06	0	1.47e-05
12	45256786	A	-	c.70+40398del		intron	0	1	0	8.216e-06					7.3094	0.223215	0.297683	179.477	17.01				6.568e-06	0	1.47e-05
12	45256787	A	C	c.70+40396A>C		intron	0	7	0	5.751e-05					1.46174	0.794948	0.0834605	25.6011	19.84
12	45256829	T	C	c.70+40438T>C		intron	0	1	0	8.423e-06					7.3094	0.223215	0.297683	179.477	17.45
12	45256877	G	A	c.70+40486G>A		intron	0	1	0	8.259e-06					7.3094	0.223215	0.297683	179.477	17.66				1.315e-05	0	1.47e-05
12	45256883	A	G	c.70+40492A>G		intron	0	2	0	1.652e-05					4.38557	0.339993	0.210487	91.3749	12.84				6.569e-06	0	1.47e-05
12	45256885	A	G	c.70+40494A>G		intron	0	3	0	2.478e-05					3.1325	0.450135	0.161759	60.6616	8.881
12	45256893	A	T	c.70+40502A>T		intron	0	1	0	8.258e-06					7.3094	0.223215	0.297683	179.477	18.11
12	45256899	A	G	c.70+40508A>G		intron	0	6	0	4.889e-05					1.68665	0.721721	0.094989	29.9486	11.94				6.569e-06	0	1.47e-05
12	45256913	A	G	c.70+40522A>G		intron	0	46	0	0.0003748					0.235617	0.309338	0.0145158	3.8245	20.4				0.05061	0.0008646	0.0007642
12	45256951	T	C	c.70+40560T>C		intron	0	1	0	8.309e-06					7.3094	0.223215	0.297683	179.477	2.471
12	45256962	C	T	c.70+40571C>T		intron	0	14	0	0.0001163					0.755988	0.845818	0.0450842	12.6767	18.81				6.578e-06	0	1.47e-05
12	45257011	T	C	c.70+40620T>C		intron	1	0	0.0001746	0					65.8088	0.010357	2.68013	1615.89	14.13
12	45257046-45257047	-	A	c.70+40666dup		intron	1	56	0.000177	0.0004677	0.391433	0.352626	0.0541651	2.82876	0.581856	0.512835	0.114933	2.94568	1.056				0.01904	0.006737	0.0008396
12	45257047	A	-	c.70+40666del		intron	1	38	0.0001771	0.0003175	0.577016	0.587341	0.0791933	4.20423	0.85414	0.849788	0.167076	4.36659	0.022				0.0004388	0	0.0005101
12	45257064	T	C	c.70+40673T>C		intron	0	1	0	8.351e-06					7.3094	0.223215	0.297683	179.477	6.839
12	45257065	T	G	c.70+40674T>G		intron	0	1	0	8.351e-06					7.3094	0.223215	0.297683	179.477	4.445
12	45257067	C	A	c.70+40676C>A		intron	0	1	0	8.304e-06					7.3094	0.223215	0.297683	179.477	3.467
12	45257071	G	T	c.70+40680G>T		intron	0	1	0	8.306e-06					7.3094	0.223215	0.297683	179.477	2.522
12	45257073	A	G	c.70+40682A>G		intron	0	1	0	8.304e-06					7.3094	0.223215	0.297683	179.477	5.296
12	45257090	G	A	c.70+40699G>A		intron	0	1	0	8.288e-06					7.3094	0.223215	0.297683	179.477	0.860
12	45257104	T	C	c.70+40713T>C		intron	0	1	0	8.288e-06					7.3094	0.223215	0.297683	179.477	1.758				6.573e-06	0	0
12	45257121	G	C	c.70+40730G>C		intron	0	14	0	0.0001144					0.755988	0.845818	0.0450842	12.6767	0.451				0.01427	0.006048	0.0003382
12	45257132	G	A	c.70+40741G>A		intron	0	3	0	2.452e-05					3.1325	0.450135	0.161759	60.6616	1.018				2.629e-05	0	4.411e-05
12	45257143	G	A	c.70+40752G>A		intron	0	1	0	8.173e-06					7.3094	0.223215	0.297683	179.477	1.393
12	45257146	T	C	c.70+40755T>C		intron	0	1	0	8.248e-06					7.3094	0.223215	0.297683	179.477	0.765
12	45257154	T	G	c.70+40763T>G		intron	1	0	0.0001746	0					65.8088	0.010357	2.68013	1615.89	5.762
12	45257197	T	C	c.70+40806T>C		intron	4	46	0.0007013	0.0003794	1.90843	0.215368	0.686511	5.30522	2.12354	0.12744	0.806321	5.59258	0.662				2.627e-05	0	5.878e-05
12	45257214	C	G	c.70+40823C>G		intron	24	446	0.00423	0.00371	1.18174	0.427442	0.782356	1.78501	1.20481	0.371273	0.800816	1.8126	2.474				0.001939	0	0.003072
12	45257270	C	T	c.70+40879C>T		intron	0	1	0	8.432e-06					7.3094	0.223215	0.297683	179.477	1.226
12	45257278	C	T	c.70+40887C>T		intron	0	1	0	8.432e-06					7.3094	0.223215	0.297683	179.477	1.213				1.314e-05	0	1.47e-05
12	45257281	C	T	c.70+40890C>T		intron	0	1	0	8.432e-06					7.3094	0.223215	0.297683	179.477	2.065
12	45257285	C	T	c.70+40894C>T		intron	0	9	0	7.589e-05					1.15397	0.921385	0.0671445	19.8325	1.489				6.571e-06	0	1.47e-05
12	45257293	C	-	c.70+40902del		intron	0	6	0	5.05e-05					1.68665	0.721721	0.094989	29.9486	0.421				2.629e-05	0	4.41e-05
12	45257309	C	T	c.70+40918C>T		intron	0	2	0	1.683e-05					4.38557	0.339993	0.210487	91.3749	0.438
12	45257311	C	G	c.70+40920C>G		intron	0	1	0	8.416e-06					7.3094	0.223215	0.297683	179.477	3.851
12	45257322	C	T	c.70+40931C>T		intron	0	2	0	1.671e-05					4.38557	0.339993	0.210487	91.3749	1.530
12	45257327	C	T	c.70+40936C>T		intron	2	8	0.0003536	6.685e-05	5.48621	0.0313543	1.16447	25.8474	6.45328	0.00957892	1.57446	26.4502	1.066				2.628e-05	0	4.41e-05
12	45257343-45257344	-	ACCCCAGTCTGCCCGTCCTGGGGCC	c.70+40964_70+40988dup		intron	0	1	0	8.16e-06					7.3094	0.223215	0.297683	179.477	0.152				6.575e-06	0	1.47e-05
12	45257347	C	T	c.70+40956C>T		intron	0	7	0	5.712e-05					1.46174	0.794948	0.0834605	25.6011	0.924				4.6e-05	0	8.82e-05
12	45257352	C	T	c.70+40961C>T		intron	0	2	0	1.632e-05					4.38557	0.339993	0.210487	91.3749	2.227				6.57e-06	0	1.47e-05
12	45257358	G	A	c.70+40967G>A		intron	0	5	0	4.08e-05					1.99335	0.640523	0.110191	36.0595	6.060				4.602e-05	0	4.41e-05
12	45257360	C	A	c.70+40969C>A		intron	0	3	0	2.448e-05					3.1325	0.450135	0.161759	60.6616	5.099
12	45257361	C	T	c.70+40970C>T		intron	0	6	0	4.896e-05					1.68665	0.721721	0.094989	29.9486	5.299
12	45257364	G	C	c.70+40973G>C		intron	0	1	0	8.16e-06					7.3094	0.223215	0.297683	179.477	1.476
12	45257377-45257378	-	TGA	c.70+40989_70+40991dup		intron	38	774	0.006547	0.006316	1.07781	0.654163	0.776532	1.49599	1.09111	0.599945	0.787693	1.51139	2.371				0.003502	0.001442	0.005865
12	45257384	G	A	c.70+40993G>A		intron	0	1	0	8.355e-06					7.3094	0.223215	0.297683	179.477	0.489				1.973e-05	0	4.412e-05
12	45257394	C	T	c.70+41003C>T		intron	0	1	0	8.355e-06					7.3094	0.223215	0.297683	179.477	1.412				6.571e-06	0	1.47e-05
12	45257395	T	G	c.70+41004T>G		intron	0	1	0	8.355e-06					7.3094	0.223215	0.297683	179.477	3.408
12	45257402	C	T	c.70+41011C>T		intron	0	2	0	1.671e-05					4.38557	0.339993	0.210487	91.3749	1.898				6.571e-06	0	1.47e-05
12	45257413-45257414	-	T	c.70+41023dup		intron	0	1	0	8.368e-06					7.3094	0.223215	0.297683	179.477
12	45257433	C	T	c.70+41042C>T		intron	0	8	0	6.601e-05					1.28975	0.861207	0.074421	22.352	3.212				1.971e-05	0	4.409e-05
12	45257440	T	G	c.70+41049T>G		intron	0	3	0	2.476e-05					3.1325	0.450135	0.161759	60.6616	1.805				6.572e-06	0	1.47e-05
12	45257443	G	A	c.70+41052G>A		intron	0	7	0	5.776e-05					1.46174	0.794948	0.0834605	25.6011	6.621
12	45257444	T	C	c.70+41053T>C		intron	0	1	0	8.252e-06					7.3094	0.223215	0.297683	179.477	1.716
12	45257500	T	G	c.70+41109T>G		intron	0	4	0	3.332e-05					2.43635	0.550296	0.131134	45.2652	1.240				1.971e-05	0	4.41e-05
12	45257504	C	G	c.70+41113C>G		intron	0	16	0	0.0001333					0.664332	0.775737	0.0398446	11.0764	1.663				1.971e-05	0	4.409e-05
12	45257508	G	C	c.70+41117G>C		intron	3	39	0.0005289	0.0003248	1.68782	0.382557	0.52127	5.46499	1.94387	0.233607	0.651122	5.80327	0.779				0.0002432	0	0.0002499
12	45257515	G	A	c.70+41124G>A		intron	0	1	0	8.329e-06					7.3094	0.223215	0.297683	179.477	1.420
12	45257518	T	A	c.70+41127T>A		intron	0	1	0	8.329e-06					7.3094	0.223215	0.297683	179.477	0.302				3.286e-05	0	5.88e-05
12	45257519	C	A	c.70+41128C>A		intron	1	8	0.0001763	6.663e-05	2.74214	0.341659	0.342839	21.9326	3.87061	0.126547	0.68195	21.9688	3.731				6.57e-06	0	0
12	45257533	C	T	c.70+41142C>T		intron	0	1	0	8.279e-06					7.3094	0.223215	0.297683	179.477	0.250				1.314e-05	0	2.94e-05
12	45257534	T	C	c.70+41143T>C		intron	0	4	0	3.311e-05					2.43635	0.550296	0.131134	45.2652	0.881
12	45257546	C	A	c.70+41155C>A		intron	0	1	0	8.279e-06					7.3094	0.223215	0.297683	179.477	6.598
12	45257604	C	T	c.70+41213C>T		intron	0	1	0	8.273e-06					7.3094	0.223215	0.297683	179.477	13.01
12	45257606	T	C	c.70+41215T>C		intron	0	6	0	4.964e-05					1.68665	0.721721	0.094989	29.9486	4.034				6.571e-06	0	1.47e-05
12	45257625	T	C	c.70+41234T>C		intron	0	1	0	8.273e-06					7.3094	0.223215	0.297683	179.477	0.972
12	45257699	T	C	c.70+41308T>C		intron	0	1	0	8.457e-06					7.3094	0.223215	0.297683	179.477	1.701
12	45257715	A	-	c.70+41324del		intron	0	5	0	4.229e-05					1.99335	0.640523	0.110191	36.0595	0.160				6.571e-06	0	1.469e-05
12	45257728	C	T	c.70+41337C>T		intron	0	5	0	4.168e-05					1.99335	0.640523	0.110191	36.0595	0.013				3.286e-05	0	1.47e-05
12	45257736	C	T	c.70+41345C>T		intron	0	1	0	8.335e-06					7.3094	0.223215	0.297683	179.477	1.611
12	45257796	T	A	c.70+41405T>A		intron	0	1	0	8.319e-06					7.3094	0.223215	0.297683	179.477	0.909
12	45257797	G	T	c.70+41406G>T		intron	0	2	0	1.664e-05					4.38557	0.339993	0.210487	91.3749	1.347				6.572e-06	0	1.47e-05
12	45257799	C	A	c.70+41408C>A		intron	0	1	0	8.319e-06					7.3094	0.223215	0.297683	179.477	4.945
12	45257827	G	A	c.70+41436G>A		intron	0	1	0	8.259e-06					7.3094	0.223215	0.297683	179.477	7.804
12	45257848	G	A	c.70+41457G>A		intron	1	5	0.0001759	4.151e-05	4.38764	0.1771	0.51242	37.5695	5.98214	0.052196	0.983112	36.4007	2.990				0.0005783	0	4.41e-05
12	45257859	A	G	c.70+41468A>G		intron	0	1	0	8.302e-06					7.3094	0.223215	0.297683	179.477	0.866
12	45257871-45257872	-	A	c.70+41483dup		intron	0	1	0	8.447e-06					7.3094	0.223215	0.297683	179.477
12	45257875	G	T	c.70+41484G>T		intron	0	5	0	4.223e-05					1.99335	0.640523	0.110191	36.0595	0.969
12	45257887	A	G	c.70+41496A>G		intron	4	48	0.0007037	0.0003987	1.82885	0.246366	0.659007	5.07535	2.0359	0.149416	0.774408	5.35236	4.143				0.0002103	0	0.0002352
12	45257912	T	C	c.70+41521T>C		intron	0	6	0	4.897e-05					1.68665	0.721721	0.094989	29.9486	0.554				2.628e-05	0	1.47e-05
12	45257913	A	G	c.70+41522A>G		intron	0	1	0	8.162e-06					7.3094	0.223215	0.297683	179.477	0.049				1.971e-05	0	0
12	45257914	T	C	c.70+41523T>C		intron	0	2	0	1.632e-05					4.38557	0.339993	0.210487	91.3749	0.051				6.57e-06	0	0
12	45257936	T	C	c.70+41545T>C		intron	0	11	0	8.925e-05					0.953248	0.973562	0.056157	16.1811	0.191				2.628e-05	0	5.88e-05
12	45257939-45257951	AGGTTTATTTTTA	-	c.70+41548_70+41560del		intron	0	3	0	2.434e-05					3.1325	0.450135	0.161759	60.6616	1.199				1.976e-05	0	4.414e-05
12	45257960	A	G	c.70+41569A>G		intron	0	2	0	1.648e-05					4.38557	0.339993	0.210487	91.3749	4.317				1.314e-05	0	2.939e-05
12	45257962	A	G	c.70+41571A>G		intron	0	1	0	8.241e-06					7.3094	0.223215	0.297683	179.477	4.001				6.57e-06	0	0
12	45257964	T	A	c.70+41573T>A		intron	0	1	0	8.241e-06					7.3094	0.223215	0.297683	179.477	1.632
12	45258003	G	A	c.70+41612G>A		intron	0	1	0	8.269e-06					7.3094	0.223215	0.297683	179.477	0.867
12	45258045-45258046	-	A	c.70+41662dup		intron	0	2	0	1.675e-05					4.38557	0.339993	0.210487	91.3749	0.207				9.884e-05	0	0
12	45258050	A	C	c.70+41659A>C		intron	0	1	0	8.376e-06					7.3094	0.223215	0.297683	179.477	4.881				1.314e-05	0	0
12	45258062	T	G	c.70+41671T>G		intron	0	1	0	8.326e-06					7.3094	0.223215	0.297683	179.477	5.187
12	45258067	G	A	c.70+41676G>A		intron	0	1	0	8.325e-06					7.3094	0.223215	0.297683	179.477	2.941
12	45258079	T	C	c.70+41688T>C		intron	0	2	0	1.665e-05					4.38557	0.339993	0.210487	91.3749	3.132
12	45258118	G	A	c.70+41727G>A		intron	1	1	0.0001756	8.303e-06	21.9396	0.0289952	1.37188	350.866	21.9359	0.00749465	2.28097	210.956	2.151
12	45258120	C	T	c.70+41729C>T		intron	0	1	0	8.303e-06					7.3094	0.223215	0.297683	179.477	0.255				2.629e-05	0	0
12	45258138	C	G	c.70+41747C>G		intron	1	1	0.0001756	8.303e-06	21.9396	0.0289952	1.37188	350.866	21.9359	0.00749465	2.28097	210.956	0.081
12	45258145	C	A	c.70+41754C>A		intron	0	1	0	8.31e-06					7.3094	0.223215	0.297683	179.477	0.121
12	45258153	T	G	c.70+41762T>G		intron	0	5	0	4.155e-05					1.99335	0.640523	0.110191	36.0595	0.660				1.971e-05	0	4.409e-05
12	45258160	A	C	c.70+41769A>C		intron	0	2	0	1.662e-05					4.38557	0.339993	0.210487	91.3749	0.775				1.314e-05	0	2.94e-05
12	45258181	A	G	c.70+41790A>G		intron	0	1	0	8.223e-06					7.3094	0.223215	0.297683	179.477	4.081
12	45258184	G	T	c.70+41793G>T		intron	0	2	0	1.645e-05					4.38557	0.339993	0.210487	91.3749	2.144				6.571e-06	0	0
12	45258224	G	A	c.70+41833G>A		intron	0	10	0	8.399e-05					1.04405	0.976244	0.061162	17.8222	0.022				1.971e-05	0	2.939e-05
12	45258236	G	A	c.70+41845G>A		intron	0	2	0	1.68e-05					4.38557	0.339993	0.210487	91.3749	0.125
12	45258258	T	G	c.70+41867T>G		intron	0	2	0	1.672e-05					4.38557	0.339993	0.210487	91.3749	2.076
12	45258272	T	C	c.70+41881T>C		intron	0	1	0	8.33e-06					7.3094	0.223215	0.297683	179.477	0.560
12	45258305	A	G	c.70+41914A>G		intron	0	1	0	8.148e-06					7.3094	0.223215	0.297683	179.477	0.581				6.569e-06	0	1.47e-05
12	45258309	A	G	c.70+41918A>G		intron	0	1	0	8.148e-06					7.3094	0.223215	0.297683	179.477	0.175
12	45258311	A	G	c.70+41920A>G		intron	0	1	0	8.148e-06					7.3094	0.223215	0.297683	179.477	0.810				3.284e-05	0	4.409e-05
12	45258351	A	G	c.70+41960A>G		intron	0	5	0	4.083e-05					1.99335	0.640523	0.110191	36.0595	3.112
12	45258363	T	C	c.70+41972T>C		intron	0	3	0	2.537e-05					3.1325	0.450135	0.161759	60.6616	0.204
12	45258364	A	G	c.70+41973A>G		intron	1	1	0.000179	8.456e-06	21.9396	0.0289952	1.37188	350.866	21.9359	0.00749465	2.28097	210.956	0.522				1.314e-05	0	1.47e-05
12	45258368	T	C	c.70+41977T>C		intron	0	1	0	8.456e-06					7.3094	0.223215	0.297683	179.477	5.492
12	45258386	G	A	c.70+41995G>A		intron	1	11	0.000175	9.104e-05	1.99419	0.508779	0.257365	15.4519	2.86075	0.226099	0.521609	15.6897	0.779				0.0001578	0	7.354e-05
12	45258392	T	C	c.70+42001T>C		intron	0	1	0	8.277e-06					7.3094	0.223215	0.297683	179.477	1.661
12	45258396	C	A	c.70+42005C>A		intron	0	1	0	8.277e-06					7.3094	0.223215	0.297683	179.477	0.558				6.577e-06	0	0
12	45258399	T	C	c.70+42008T>C		intron	1	3	0.000175	2.483e-05	7.31296	0.0849159	0.760426	70.3282	9.4008	0.0216937	1.38772	63.6837	5.485				6.571e-06	0	1.47e-05
12	45258449-45258450	-	A	c.70+42064dup		intron	0	9	0	7.602e-05					1.15397	0.921385	0.0671445	19.8325	0.408				0.0008496	0	8.64e-05
12	45258450	A	C	c.70+42059A>C		intron	0	1	0	8.447e-06					7.3094	0.223215	0.297683	179.477	0.868
12	45258460	T	C	c.70+42069T>C		intron	0	4	0	3.379e-05					2.43635	0.550296	0.131134	45.2652	2.901
12	45258754	A	G	c.70+42363A>G		intron	0	1	0	8.145e-06					7.3094	0.223215	0.297683	179.477	10.50				6.571e-06	0	0
12	45258762	A	G	c.70+42371A>G		intron	0	1	0	8.145e-06					7.3094	0.223215	0.297683	179.477	5.065
12	45258763	T	A	c.70+42372T>A		intron	0	1	0	8.145e-06					7.3094	0.223215	0.297683	179.477	6.679
12	45258776	A	C	c.70+42385A>C		intron	0	1	0	8.145e-06					7.3094	0.223215	0.297683	179.477	4.158				5.915e-05	0	0.0001323
12	45258787	G	C	c.70+42396G>C		intron	0	3	0	2.443e-05					3.1325	0.450135	0.161759	60.6616	0.850				6.572e-06	0	1.47e-05
12	45258795	C	A	c.70+42404C>A		intron	0	4	0	3.305e-05					2.43635	0.550296	0.131134	45.2652	7.540
12	45258800	G	T	c.70+42409G>T		intron	0	1	0	8.262e-06					7.3094	0.223215	0.297683	179.477	10.79
12	45258803	T	G	c.70+42412T>G		intron	0	1	0	8.262e-06					7.3094	0.223215	0.297683	179.477	10.26				0.000335	0	0
12	45258804	G	A	c.70+42413G>A		intron	2	50	0.0003514	0.0004131	0.877203	0.855878	0.213335	3.60694	1.08547	0.899323	0.304686	3.86704	6.630				0.0001971	0	0.0004262
12	45258826	G	A	c.70+42435G>A		intron	0	1	0	8.21e-06					7.3094	0.223215	0.297683	179.477	1.780				1.314e-05	0	1.47e-05
12	45258834	C	T	c.70+42443C>T		intron	0	9	0	7.389e-05					1.15397	0.921385	0.0671445	19.8325	4.476				5.257e-05	0	0.0001176
12	45258837	G	A	c.70+42446G>A		intron	1	4	0.0001744	3.284e-05	5.48463	0.127997	0.612799	49.0882	7.31162	0.0348833	1.15163	46.421	0.942				6.57e-06	0	0
12	45258859-45258860	-	TTATA	c.70+42469_70+42473dup		intron	0	3	0	2.473e-05					3.1325	0.450135	0.161759	60.6616
12	45258862	A	G	c.70+42471A>G		intron	0	49	0	0.0004039					0.221327	0.28871	0.0136476	3.58931	0.472				0.05782	0.0008646	0.0008083
12	45258879	G	T	c.70+42488G>T		intron	0	1	0	8.228e-06					7.3094	0.223215	0.297683	179.477	0.960
12	45258884	C	T	c.70+42493C>T		intron	0	1	0	8.228e-06					7.3094	0.223215	0.297683	179.477	1.020				0.9927	1	1
12	45258908	G	C	c.70+42517G>C		intron	0	1	0	8.22e-06					7.3094	0.223215	0.297683	179.477	2.179
12	45258915	C	T	c.70+42524C>T		intron	0	1	0	8.22e-06					7.3094	0.223215	0.297683	179.477	1.746
12	45258962	A	C	c.70+42571A>C		intron	0	1	0	8.39e-06					7.3094	0.223215	0.297683	179.477	1.166
12	45258968	G	A	c.70+42577G>A		intron	0	1	0	8.39e-06					7.3094	0.223215	0.297683	179.477	1.695
12	45258974	C	-	c.70+42583del		intron	28	644	0.004956	0.005403	0.953114	0.804505	0.651636	1.39407	0.969218	0.870894	0.664759	1.41312	1.244				0.00498	0.009222	0.006026
12	45258980	G	T	c.70+42589G>T		intron	0	1	0	8.39e-06					7.3094	0.223215	0.297683	179.477	1.144				6.569e-06	0	1.47e-05
12	45259057	A	G	c.70+42666A>G		intron	0	1	0	8.445e-06					7.3094	0.223215	0.297683	179.477	7.029
12	45259061	G	A	c.70+42670G>A		intron	0	1	0	8.445e-06					7.3094	0.223215	0.297683	179.477	6.973				6.571e-06	0	1.47e-05
12	45259176	C	T	c.70+42785C>T		intron	0	1	0	8.297e-06					7.3094	0.223215	0.297683	179.477	1.234
12	45259225	A	G	c.71-42789A>G		intron	0	1	0	8.309e-06					7.3094	0.223215	0.297683	179.477	5.863
12	45259227	A	G	c.71-42787A>G		intron	0	2	0	1.662e-05					4.38557	0.339993	0.210487	91.3749	2.025				9.196e-05	0	8.818e-05
12	45259260-45259261	-	A	c.71-42753dup		intron	0	1	0	8.257e-06					7.3094	0.223215	0.297683	179.477
12	45259268	T	C	c.71-42746T>C		intron	1	7	0.0001742	5.78e-05	3.13393	0.285367	0.385437	25.4815	4.38676	0.0983847	0.759657	25.3321	0.734				1.314e-05	0	2.94e-05
12	45259271	C	A	c.71-42743C>A		intron	1	5	0.0001767	4.176e-05	4.38764	0.1771	0.51242	37.5695	5.98214	0.052196	0.983112	36.4007	0.756				1.972e-05	0	4.41e-05
12	45259279	T	C	c.71-42735T>C		intron	0	4	0	3.341e-05					2.43635	0.550296	0.131134	45.2652	0.907
12	45259282	G	T	c.71-42732G>T		intron	0	2	0	1.67e-05					4.38557	0.339993	0.210487	91.3749	0.794
12	45259288	G	A	c.71-42726G>A		intron	0	1	0	8.394e-06					7.3094	0.223215	0.297683	179.477	0.816
12	45259334	A	G	c.71-42680A>G		intron	0	3	0	2.442e-05					3.1325	0.450135	0.161759	60.6616	1.649				6.572e-06	0	0
12	45259347	T	A	c.71-42667T>A		intron	0	7	0	5.698e-05					1.46174	0.794948	0.0834605	25.6011	5.031				1.314e-05	0	1.47e-05
12	45259355	T	G	c.71-42659T>G		intron	2	17	0.0003428	0.0001384	2.58137	0.204739	0.596099	11.1785	3.134	0.0912538	0.832415	11.7993	7.282				3.285e-05	0	7.348e-05
12	45259359	A	G	c.71-42655A>G		intron	0	1	0	8.144e-06					7.3094	0.223215	0.297683	179.477	1.965
12	45259361	G	A	c.71-42653G>A		intron	1	1	0.000172	8.144e-06	21.9396	0.0289952	1.37188	350.866	21.9359	0.00749465	2.28097	210.956	0.906
12	45259362	G	A	c.71-42652G>A		intron	0	55	0	0.0004479					0.197381	0.2534	0.0121894	3.19615	0.551				0.05767	0.0008641	0.000882
12	45259365	G	A	c.71-42649G>A		intron	0	1	0	8.144e-06					7.3094	0.223215	0.297683	179.477	0.407				8.542e-05	0	0
12	45259367	G	A	c.71-42647G>A		intron	3	103	0.000516	0.0008388	0.638422	0.443807	0.202435	2.0134	0.741103	0.581673	0.255251	2.15174	1.392				0.0007295	0	0.0008966
12	45259384	T	C	c.71-42630T>C		intron	0	1	0	8.229e-06					7.3094	0.223215	0.297683	179.477	2.580
12	45259386	G	T	c.71-42628G>T		intron	0	2	0	1.646e-05					4.38557	0.339993	0.210487	91.3749	2.408				0.001833	0	5.879e-05
12	45259395-45259396	AG	-	c.71-42617_71-42616del		intron	0	1	0	8.229e-06					7.3094	0.223215	0.297683	179.477
12	45259399	G	A	c.71-42615G>A		intron	0	1	0	8.229e-06					7.3094	0.223215	0.297683	179.477	0.351
12	45259427	C	T	c.71-42587C>T		intron	0	2	0	1.635e-05					4.38557	0.339993	0.210487	91.3749	1.350				6.574e-06	0	0
12	45259430	C	T	c.71-42584C>T		intron	0	1	0	8.198e-06					7.3094	0.223215	0.297683	179.477	2.909				6.573e-06	0	1.47e-05
12	45259431	G	A	c.71-42583G>A		intron	0	1	0	8.198e-06					7.3094	0.223215	0.297683	179.477	0.756				1.314e-05	0	1.47e-05
12	45259448	C	T	c.71-42566C>T		intron	0	3	0	2.46e-05					3.1325	0.450135	0.161759	60.6616	1.146
12	45259457	G	A	c.71-42557G>A		intron	0	1	0	8.201e-06					7.3094	0.223215	0.297683	179.477	0.879				1.971e-05	0	1.47e-05
12	45259474	A	G	c.71-42540A>G		intron	0	9	0	7.381e-05					1.15397	0.921385	0.0671445	19.8325	4.388				5.913e-05	0	7.35e-05
12	45259475	G	A	c.71-42539G>A		intron	0	1	0	8.201e-06					7.3094	0.223215	0.297683	179.477	6.873
12	45259554	C	T	c.71-42460C>T		intron	0	1	0	8.336e-06					7.3094	0.223215	0.297683	179.477	1.338				1.971e-05	0	0
12	45259611	C	T	c.71-42403C>T		intron	1	9	0.0001738	7.417e-05	2.43742	0.398066	0.308688	19.246	3.46312	0.157515	0.618606	19.3875	0.174				1.971e-05	0	2.939e-05
12	45259623	C	T	c.71-42391C>T		intron	1	0	0.0001738	0					65.8088	0.010357	2.68013	1615.89	2.039				6.571e-06	0	0
12	45259661	A	G	c.71-42353A>G		intron	1	19	0.0001718	0.0001548	1.15438	0.888734	0.154478	8.62646	1.68689	0.537267	0.320369	8.88226	1.201				0.0004075	0.002594	0.0004116
12	45259662	T	C	c.71-42352T>C		intron	0	1	0	8.349e-06					7.3094	0.223215	0.297683	179.477	5.889				6.57e-06	0	1.47e-05
12	45259670	A	C	c.71-42344A>C		intron	0	3	0	2.505e-05					3.1325	0.450135	0.161759	60.6616	1.984				1.314e-05	0	2.94e-05
12	45259679	A	G	c.71-42335A>G		intron	0	2	0	1.669e-05					4.38557	0.339993	0.210487	91.3749	5.996				6.569e-06	0	0
12	45259681	T	G	c.71-42333T>G		intron	0	2	0	1.669e-05					4.38557	0.339993	0.210487	91.3749	4.006				6.57e-06	0	0
12	45259683	T	C	c.71-42331T>C		intron	0	1	0	8.343e-06					7.3094	0.223215	0.297683	179.477	5.885
12	45259685	G	A	c.71-42329G>A		intron	3	45	0.0005254	0.0003754	1.46264	0.523895	0.454262	4.70941	1.68737	0.345885	0.568538	5.00799	5.513				0.0004534	0	0.0008965
12	45259701	A	G	c.71-42313A>G		intron	4	143	0.0006889	0.001171	0.612945	0.334616	0.226774	1.65673	0.687046	0.43338	0.268626	1.75721	6.655				0.0007884	0	0.001029
12	45259716	C	T	c.71-42298C>T		intron	0	1	0	8.189e-06					7.3094	0.223215	0.297683	179.477	9.115
12	45259721	G	A	c.71-42293G>A		intron	0	1	0	8.146e-06					7.3094	0.223215	0.297683	179.477	13.52
12	45259754	G	A	c.71-42260G>A		intron	0	1	0	8.127e-06					7.3094	0.223215	0.297683	179.477	14.37
12	45259770	T	C	c.71-42244T>C		intron	0	3	0	2.475e-05					3.1325	0.450135	0.161759	60.6616	10.74
12	45259778	A	G	c.71-42236A>G		intron	1	31	0.0001733	0.0002558	0.707389	0.733358	0.096531	5.18381	1.04407	0.958859	0.202847	5.37386	12.72				4.597e-05	0	8.818e-05
12	45259782	T	G	c.71-42232T>G		intron	0	1	0	8.174e-06					7.3094	0.223215	0.297683	179.477	14.22
12	45259788-45259792	TAAAG	-	c.71-42223_71-42219del		intron	0	1	0	8.174e-06					7.3094	0.223215	0.297683	179.477
12	45259805	A	G	c.71-42209A>G		intron	1	4	0.0001709	3.245e-05	5.48463	0.127997	0.612799	49.0882	7.31162	0.0348833	1.15163	46.421	4.071				6.568e-06	0	1.47e-05
12	45259807	G	A	c.71-42207G>A		intron	0	1	0	8.111e-06					7.3094	0.223215	0.297683	179.477	7.005				3.284e-05	0	5.879e-05
12	45259808	T	A	c.71-42206T>A		intron	0	2	0	1.622e-05					4.38557	0.339993	0.210487	91.3749	11.56				1.972e-05	0	4.41e-05
12	45259845	A	G	c.71-42169A>G		intron	0	9	0	7.363e-05					1.15397	0.921385	0.0671445	19.8325	0.049				1.314e-05	0	1.47e-05
12	45259856	A	G	c.71-42158A>G		intron	0	1	0	8.187e-06					7.3094	0.223215	0.297683	179.477	0.193
12	45259902	C	T	c.71-42112C>T		intron	0	4	0	3.262e-05					2.43635	0.550296	0.131134	45.2652	5.081				1.314e-05	0	2.939e-05
12	45259904	C	G	c.71-42110C>G		intron	0	8	0	6.523e-05					1.28975	0.861207	0.074421	22.352	3.717				0.0006437	0	0.000147
12	45259907	A	G	c.71-42107A>G		intron	0	1	0	8.154e-06					7.3094	0.223215	0.297683	179.477	0.219
12	45259909	G	A	c.71-42105G>A		intron	0	46	0	0.0003751					0.235617	0.309338	0.0145158	3.8245	0.727				6.57e-05	0	0.0001029
12	45259922	G	A	c.71-42092G>A		intron	0	3	0	2.446e-05					3.1325	0.450135	0.161759	60.6616	6.485
12	45259924	T	C	c.71-42090T>C		intron	0	1	0	8.152e-06					7.3094	0.223215	0.297683	179.477	11.66				2.628e-05	0	5.88e-05
12	45259925	C	T	c.71-42089C>T		intron	0	1	0	8.152e-06					7.3094	0.223215	0.297683	179.477	10.40				2.628e-05	0	5.879e-05
12	45259937	C	T	c.71-42077C>T		intron	0	26	0	0.000212					0.413574	0.536276	0.0251963	6.78843	2.503				0.0001445	0	0.0002939
12	45259947	A	G	c.71-42067A>G		intron	0	1	0	8.288e-06					7.3094	0.223215	0.297683	179.477	5.550
12	45259965	T	C	c.71-42049T>C		intron	0	1	0	8.169e-06					7.3094	0.223215	0.297683	179.477	0.450
12	45259976	G	A	c.71-42038G>A		intron	0	6	0	4.901e-05					1.68665	0.721721	0.094989	29.9486	4.898				0.0004403	0.01124	0.0001029
12	45259982	T	G	c.71-42032T>G		intron	0	6	0	4.91e-05					1.68665	0.721721	0.094989	29.9486	7.254
12	45259987	A	G	c.71-42027A>G		intron	1	0	0.000173	0					65.8088	0.010357	2.68013	1615.89	0.628
12	45259995	T	A	c.71-42019T>A		intron	0	1	0	8.183e-06					7.3094	0.223215	0.297683	179.477	7.004
12	45260004	T	C	c.71-42010T>C		intron	0	1	0	8.182e-06					7.3094	0.223215	0.297683	179.477	6.274
12	45260020	C	T	c.71-41994C>T		intron	0	1	0	8.08e-06					7.3094	0.223215	0.297683	179.477	3.704
12	45260022-45260023	-	CTGTAATAACCTTGT	c.71-41991_71-41977dup		intron	0	1	0	8.08e-06					7.3094	0.223215	0.297683	179.477	7.751				6.569e-06	0	1.47e-05
12	45260024	T	-	c.71-41990del		intron	0	17	0	0.0001374					0.62636	0.744311	0.0376562	10.4187	1.787				5.255e-05	0	8.818e-05
12	45260028	A	G	c.71-41986A>G		intron	0	1	0	8.08e-06					7.3094	0.223215	0.297683	179.477	6.761				1.971e-05	0	0
12	45260046	T	C	c.71-41968T>C		intron	0	3	0	2.453e-05					3.1325	0.450135	0.161759	60.6616	7.428
12	45260049	T	C	c.71-41965T>C		intron	0	2	0	1.635e-05					4.38557	0.339993	0.210487	91.3749	13.48				6.568e-06	0	1.47e-05
12	45260078	T	C	c.71-41936T>C		intron	0	1	0	8.141e-06					7.3094	0.223215	0.297683	179.477	9.888
12	45260084	T	C	c.71-41930T>C		intron	1	11	0.0001714	8.955e-05	1.99419	0.508779	0.257365	15.4519	2.86075	0.226099	0.521609	15.6897	11.06				1.97e-05	0	4.409e-05
12	45260089	C	A	c.71-41925C>A		intron	0	1	0	8.141e-06					7.3094	0.223215	0.297683	179.477	4.436
12	45260101	A	G	c.71-41913A>G		intron	0	2	0	1.624e-05					4.38557	0.339993	0.210487	91.3749	4.686				3.285e-05	0	7.349e-05
12	45260130	G	A	c.71-41884G>A		intron	0	12	0	9.751e-05					0.876974	0.927479	0.0519081	14.8162	0.154				0.0001051	0	0.0001911
12	45260140	C	T	c.71-41874C>T		intron	1	15	0.0001714	0.0001219	1.46231	0.712957	0.193088	11.0745	2.12235	0.378951	0.396977	11.3467	0.546				1.971e-05	0	0
12	45260144-45260150	GGGCTCA	-	c.71-41869_71-41863del		intron	0	1	0	8.187e-06					7.3094	0.223215	0.297683	179.477
12	45260199	G	A	c.71-41815G>A		intron	0	1	0	8.442e-06					7.3094	0.223215	0.297683	179.477	2.646
12	45260256	T	A	c.71-41758T>A		intron	1	2	0.0001777	1.683e-05	10.9696	0.0505388	0.994352	121.016	13.1613	0.0125952	1.73786	99.6746	3.510				8.541e-05	0.001443	0.0001176
12	45260270	C	T	c.71-41744C>T		intron	0	1	0	8.148e-06					7.3094	0.223215	0.297683	179.477	2.531
12	45260314	A	G	c.71-41700A>G		intron	1	2	0.0001745	1.646e-05	10.9696	0.0505388	0.994352	121.016	13.1613	0.0125952	1.73786	99.6746	5.154				4.598e-05	0	5.879e-05
12	45260327	G	A	c.71-41687G>A		intron	0	1	0	8.192e-06					7.3094	0.223215	0.297683	179.477	13.35				6.571e-06	0	1.47e-05
12	45260330	A	G	c.71-41684A>G		intron	0	5	0	4.096e-05					1.99335	0.640523	0.110191	36.0595	3.777
12	45260338	G	A	c.71-41676G>A		intron	0	2	0	1.638e-05					4.38557	0.339993	0.210487	91.3749	4.140
12	45260340	C	T	c.71-41674C>T		intron	0	3	0	2.458e-05					3.1325	0.450135	0.161759	60.6616	2.688				1.314e-05	0	2.94e-05
12	45260349	T	G	c.71-41665T>G		intron	0	3	0	2.458e-05					3.1325	0.450135	0.161759	60.6616	3.378
12	45260382	G	A	c.71-41632G>A		intron	0	2	0	1.653e-05					4.38557	0.339993	0.210487	91.3749	11.22
12	45260392	A	G	c.71-41622A>G		intron	0	1	0	8.273e-06					7.3094	0.223215	0.297683	179.477	5.323
12	45260405	A	G	c.71-41609A>G		intron	0	10	0	8.273e-05					1.04405	0.976244	0.061162	17.8222	12.91				2.628e-05	0	5.879e-05
12	45260411	T	G	c.71-41603T>G		intron	0	1	0	8.273e-06					7.3094	0.223215	0.297683	179.477	12.54
12	45260414	C	T	c.71-41600C>T		intron	0	1	0	8.226e-06					7.3094	0.223215	0.297683	179.477	2.475				6.571e-06	0	0
12	45260416	G	A	c.71-41598G>A		intron	0	1	0	8.226e-06					7.3094	0.223215	0.297683	179.477	3.657
12	45260420	C	T	c.71-41594C>T		intron	0	1	0	8.226e-06					7.3094	0.223215	0.297683	179.477	5.050				0.001229	0	1.47e-05
12	45260466	G	A	c.71-41548G>A		intron	0	3	0	2.477e-05					3.1325	0.450135	0.161759	60.6616	4.763				1.314e-05	0	2.94e-05
12	45260479	G	A	c.71-41535G>A		intron	0	1	0	8.255e-06					7.3094	0.223215	0.297683	179.477	6.216
12	45260488-45260490	AGG	-	c.71-41523_71-41521del		intron	1	4	0.0001791	3.375e-05	5.48463	0.127997	0.612799	49.0882	7.31162	0.0348833	1.15163	46.421	4.007				3.287e-05	0	2.941e-05
12	45260499	G	A	c.71-41515G>A		intron	0	1	0	8.437e-06					7.3094	0.223215	0.297683	179.477	0.731				6.569e-06	0	1.47e-05
12	45260600	C	T	c.71-41414C>T		intron	0	2	0	1.668e-05					4.38557	0.339993	0.210487	91.3749	1.113				6.573e-06	0	1.47e-05
12	45260625	A	G	c.71-41389A>G		intron	0	4	0	3.294e-05					2.43635	0.550296	0.131134	45.2652	0.285
12	45260631	A	G	c.71-41383A>G		intron	0	1	0	8.235e-06					7.3094	0.223215	0.297683	179.477	2.584
12	45260632	T	C	c.71-41382T>C		intron	0	3	0	2.47e-05					3.1325	0.450135	0.161759	60.6616	0.301				0.0002366	0	0.0001029
12	45260643	G	A	c.71-41371G>A		intron	0	1	0	8.235e-06					7.3094	0.223215	0.297683	179.477	4.535
12	45260649	C	T	c.71-41365C>T		intron	0	1	0	8.255e-06					7.3094	0.223215	0.297683	179.477	0.787
12	45260650	T	G	c.71-41364T>G		intron	0	1	0	8.255e-06					7.3094	0.223215	0.297683	179.477	0.980				1.315e-05	0	2.94e-05
12	45260662	A	G	c.71-41352A>G		intron	0	1	0	8.161e-06					7.3094	0.223215	0.297683	179.477	3.599
12	45260674	G	T	c.71-41340G>T		intron	0	1	0	8.161e-06					7.3094	0.223215	0.297683	179.477	3.770
12	45260686	T	C	c.71-41328T>C		intron	3	46	0.0005158	0.000375	1.43082	0.547911	0.444732	4.6033	1.65106	0.365943	0.556767	4.89612	1.824				3.942e-05	0	7.349e-05
12	45260717	A	G	c.71-41297A>G		intron	0	1	0	8.241e-06					7.3094	0.223215	0.297683	179.477	0.274
12	45260724	A	T	c.71-41290A>T		intron	0	1	0	8.241e-06					7.3094	0.223215	0.297683	179.477	0.351
12	45260727	C	-	c.71-41287del		intron	0	1	0	8.241e-06					7.3094	0.223215	0.297683	179.477
12	45260728	G	A	c.71-41286G>A		intron	0	1	0	8.241e-06					7.3094	0.223215	0.297683	179.477	4.225				6.574e-06	0	0
12	45260771	G	T	c.71-41243G>T		intron	4	88	0.0006835	0.0007123	0.996915	0.995182	0.365745	2.7173	1.11501	0.821906	0.432126	2.87703	0.854				0.001482	0.0002887	0.001354
12	45260792	A	-	c.71-41222del		intron	1	7	0.0001709	5.666e-05	3.13393	0.285367	0.385437	25.4815	4.38676	0.0983847	0.759657	25.3321	0.105				0.0001447	0	0.0001176
12	45260792-45260793	-	T	c.71-41213dup		intron	0	2	0	1.619e-05					4.38557	0.339993	0.210487	91.3749	0.508				8.632e-05	0	0.0001035
12	45260793	T	-	c.71-41213del		intron	0	10	0	8.095e-05					1.04405	0.976244	0.061162	17.8222	0.344				0.000611	0	0.0001183
12	45260796	T	A	c.71-41218T>A		intron	0	5	0	4.047e-05					1.99335	0.640523	0.110191	36.0595	0.150				0.0005391	0	7.351e-05
12	45260808	C	T	c.71-41206C>T		intron	0	7	0	5.788e-05					1.46174	0.794948	0.0834605	25.6011	1.440				0.0009113	0	0.0003094
12	45260810	G	A	c.71-41204G>A		intron	0	1	0	8.269e-06					7.3094	0.223215	0.297683	179.477	0.602
12	45260831	A	G	c.71-41183A>G		intron	0	1	0	8.367e-06					7.3094	0.223215	0.297683	179.477	0.369				1.975e-05	0	0
12	45260848	C	T	c.71-41166C>T		intron	0	1	0	8.165e-06					7.3094	0.223215	0.297683	179.477	1.391				6.584e-06	0	0
12	45260849	G	A	c.71-41165G>A		intron	0	3	0	2.449e-05					3.1325	0.450135	0.161759	60.6616	0.521				5.924e-05	0	7.354e-05
12	45260870	C	T	c.71-41144C>T		intron	0	6	0	4.899e-05					1.68665	0.721721	0.094989	29.9486	1.770				0.0139	0.006624	0.0001323
12	45260883	G	T	c.71-41131G>T		intron	0	6	0	4.901e-05					1.68665	0.721721	0.094989	29.9486	2.073				2.631e-05	0	5.88e-05
12	45260895	C	T	c.71-41119C>T		intron	1	22	0.0001724	0.0001797	0.996919	0.997592	0.134326	7.39879	1.4619	0.652568	0.279849	7.63683	1.127				0.0001578	0	0.0003235
12	45260909	T	G	c.71-41105T>G		intron	0	1	0	8.246e-06					7.3094	0.223215	0.297683	179.477	2.734
12	45260918	A	G	c.71-41096A>G		intron	0	10	0	8.246e-05					1.04405	0.976244	0.061162	17.8222	1.472				1.975e-05	0	2.942e-05
12	45260938	C	T	c.71-41076C>T		intron	0	1	0	8.063e-06					7.3094	0.223215	0.297683	179.477	1.174
12	45260941	C	T	c.71-41073C>T		intron	0	2	0	1.613e-05					4.38557	0.339993	0.210487	91.3749	1.466
12	45260942	C	T	c.71-41072C>T		intron	1	1	0.0001703	8.063e-06	21.9396	0.0289952	1.37188	350.866	21.9359	0.00749465	2.28097	210.956	1.968				3.957e-05	0	4.416e-05
12	45260943	G	A	c.71-41071G>A		intron	0	1	0	8.063e-06					7.3094	0.223215	0.297683	179.477	0.236				1.32e-05	0	0
12	45260953-45260954	-	T	c.71-41053dup		intron	16	221	0.002726	0.001783	1.59118	0.0735888	0.956619	2.64665	1.63692	0.0541367	0.991271	2.7031	0.450				0.003626	0	0.00219
12	45260958	T	G	c.71-41056T>G		intron	0	5	0	4.034e-05					1.99335	0.640523	0.110191	36.0595	0.358				0.0005801	0	4.415e-05
12	45260970-45260971	-	TTTGT	c.71-41025_71-41021dup		intron	1	39	0.0001705	0.0003146	0.562211	0.569674	0.0772119	4.09369	0.832502	0.825626	0.16297	4.25268	0.710				0.000326	0	0.0002111
12	45260989	G	-	c.71-41025del		intron	0	2	0	1.613e-05					4.38557	0.339993	0.210487	91.3749
12	45260989-45260990	-	T	c.71-41018dup		intron	0	2	0	1.613e-05					4.38557	0.339993	0.210487	91.3749	0.470				5.288e-05	0	4.42e-05
12	45261055	A	T	c.71-40959A>T		intron	0	1	0	8.403e-06					7.3094	0.223215	0.297683	179.477	2.123
12	45261061	C	G	c.71-40953C>G		intron	0	10	0	8.403e-05					1.04405	0.976244	0.061162	17.8222	0.624
12	45261105	C	T	c.71-40909C>T		intron	0	4	0	3.306e-05					2.43635	0.550296	0.131134	45.2652	2.975				5.919e-05	0	2.94e-05
12	45261130	G	T	c.71-40884G>T		intron	0	1	0	8.211e-06					7.3094	0.223215	0.297683	179.477	1.645
12	45261147	A	T	c.71-40867A>T		intron	0	1	0	8.211e-06					7.3094	0.223215	0.297683	179.477	2.433
12	45261158	A	G	c.71-40856A>G		intron	0	16	0	0.0001327					0.664332	0.775737	0.0398446	11.0764	1.214				0.0001643	0.0005764	0.0002499
12	45261168	G	A	c.71-40846G>A		intron	0	1	0	8.296e-06					7.3094	0.223215	0.297683	179.477	1.602
12	45261170	A	G	c.71-40844A>G		intron	0	4	0	3.318e-05					2.43635	0.550296	0.131134	45.2652	0.680				1.314e-05	0	1.47e-05
12	45261203	T	C	c.71-40811T>C		intron	0	1	0	8.222e-06					7.3094	0.223215	0.297683	179.477	2.649				6.571e-06	0	1.47e-05
12	45261254	G	C	c.71-40760G>C		intron	1	0	0.0001728	0					65.8088	0.010357	2.68013	1615.89	1.814
12	45261297	A	G	c.71-40717A>G		intron	2	5	0.0003436	4.081e-05	8.77836	0.00943982	1.70234	45.2668	9.97373	0.0025756	2.23547	44.4985	0.644
12	45261298	T	A	c.71-40716T>A		intron	0	1	0	8.162e-06					7.3094	0.223215	0.297683	179.477	0.979
12	45261300	A	T	c.71-40714A>T		intron	0	1	0	8.162e-06					7.3094	0.223215	0.297683	179.477	0.560
12	45261305	A	G	c.71-40709A>G		intron	0	2	0	1.669e-05					4.38557	0.339993	0.210487	91.3749	4.436				6.569e-06	0	1.47e-05
12	45261322	G	A	c.71-40692G>A		intron	0	1	0	8.199e-06					7.3094	0.223215	0.297683	179.477	0.415				6.57e-06	0	1.47e-05
12	45261324	A	G	c.71-40690A>G		intron	0	1	0	8.199e-06					7.3094	0.223215	0.297683	179.477	1.908
12	45261359	G	A	c.71-40655G>A		intron	2	23	0.0003473	0.0001901	1.90779	0.381081	0.449565	8.09595	2.3336	0.202909	0.633174	8.60066	3.598				0.000276	0.002304	0.0004116
12	45261360	A	C	c.71-40654A>C		intron	0	1	0	8.265e-06					7.3094	0.223215	0.297683	179.477	1.279				2.63e-05	0	1.47e-05
12	45261366	C	A	c.71-40648C>A		intron	0	2	0	1.653e-05					4.38557	0.339993	0.210487	91.3749	0.656				6.573e-06	0	1.47e-05
12	45261371	G	C	c.71-40643G>C		intron	0	41	0	0.0003388					0.264026	0.349298	0.0162369	4.29328	0.574				0.03317	0.0008651	0.0006322
12	45261372	A	G	c.71-40642A>G		intron	0	1	0	8.265e-06					7.3094	0.223215	0.297683	179.477	2.071
12	45261401	T	C	c.71-40613T>C		intron	0	2	0	1.646e-05					4.38557	0.339993	0.210487	91.3749	1.059
12	45261405	A	G	c.71-40609A>G		intron	0	6	0	4.939e-05					1.68665	0.721721	0.094989	29.9486	0.275				0.001005	0.01123	0.0001029
12	45261431	G	A	c.71-40583G>A		intron	0	1	0	8.368e-06					7.3094	0.223215	0.297683	179.477	1.335				6.572e-06	0	1.47e-05
12	45261434	C	T	c.71-40580C>T		intron	0	1	0	8.368e-06					7.3094	0.223215	0.297683	179.477	3.167
12	45261442	C	T	c.71-40572C>T		intron	0	1	0	8.368e-06					7.3094	0.223215	0.297683	179.477	8.584
12	45261443	C	T	c.71-40571C>T		intron	0	1	0	8.368e-06					7.3094	0.223215	0.297683	179.477	7.198
12	45261497	A	G	c.71-40517A>G		intron	0	1	0	8.111e-06					7.3094	0.223215	0.297683	179.477	3.406
12	45261530	G	C	c.71-40484G>C		intron	0	2	0	1.627e-05					4.38557	0.339993	0.210487	91.3749	6.192				6.569e-06	0	1.47e-05
12	45261531	A	T	c.71-40483A>T		intron	0	1	0	8.137e-06					7.3094	0.223215	0.297683	179.477	2.775
12	45261543	T	C	c.71-40471T>C		intron	0	1	0	8.137e-06					7.3094	0.223215	0.297683	179.477	1.976				6.568e-06	0	0
12	45261546	A	G	c.71-40468A>G		intron	1	5	0.0001724	4.068e-05	4.38764	0.1771	0.51242	37.5695	5.98214	0.052196	0.983112	36.4007	2.591
12	45261548	G	A	c.71-40466G>A		intron	0	1	0	8.137e-06					7.3094	0.223215	0.297683	179.477	5.804
12	45261552	G	C	c.71-40462G>C		intron	0	4	0	3.255e-05					2.43635	0.550296	0.131134	45.2652	0.837
12	45261553	A	G	c.71-40461A>G		intron	1	0	0.0001724	0					65.8088	0.010357	2.68013	1615.89	0.044				3.941e-05	0	0
12	45261563	G	A	c.71-40451G>A		intron	0	1	0	8.3e-06					7.3094	0.223215	0.297683	179.477	0.584
12	45261565	C	T	c.71-40449C>T		intron	0	1	0	8.3e-06					7.3094	0.223215	0.297683	179.477	6.965				6.569e-06	0	1.47e-05
12	45261574	G	A	c.71-40440G>A		intron	0	2	0	1.66e-05					4.38557	0.339993	0.210487	91.3749	8.936				1.971e-05	0	1.47e-05
12	45261596	G	A	c.71-40418G>A		intron	0	2	0	1.639e-05					4.38557	0.339993	0.210487	91.3749	6.390
12	45261605	A	G	c.71-40409A>G		intron	0	4	0	3.277e-05					2.43635	0.550296	0.131134	45.2652	0.921
12	45261607	G	A	c.71-40407G>A		intron	0	1	0	8.193e-06					7.3094	0.223215	0.297683	179.477	0.722
12	45261648	G	A	c.71-40366G>A		intron	0	1	0	8.388e-06					7.3094	0.223215	0.297683	179.477	3.272
12	45261656	A	G	c.71-40358A>G		intron	0	2	0	1.678e-05					4.38557	0.339993	0.210487	91.3749	5.210				1.314e-05	0	1.47e-05
12	45261668	T	A	c.71-40346T>A		intron	0	1	0	8.364e-06					7.3094	0.223215	0.297683	179.477	4.971
12	45261712	T	G	c.71-40302T>G		intron	0	3	0	2.505e-05					3.1325	0.450135	0.161759	60.6616	4.826
12	45261737	C	T	c.71-40277C>T		intron	0	3	0	2.511e-05					3.1325	0.450135	0.161759	60.6616	0.628				4.6e-05	0	0.0001029
12	45261744	G	A	c.71-40270G>A		intron	30	462	0.005306	0.003866	1.42869	0.0596053	0.985654	2.07085	1.45068	0.0477511	1.00369	2.09675	0.340				0.002917	0.004899	0.004747
12	45261757	T	C	c.71-40257T>C		intron	0	11	0	9.008e-05					0.953248	0.973562	0.056157	16.1811	1.934				0.0001839	0	0.0002058
12	45261763	A	G	c.71-40251A>G		intron	0	1	0	8.189e-06					7.3094	0.223215	0.297683	179.477	4.157
12	45261815	A	C	c.71-40199A>C		intron	0	1	0	8.458e-06					7.3094	0.223215	0.297683	179.477	0.147
12	45261817	A	G	c.71-40197A>G		intron	0	5	0	4.229e-05					1.99335	0.640523	0.110191	36.0595	4.222
12	45261820-45261821	-	A	c.71-40193dup		intron	0	1	0	8.458e-06					7.3094	0.223215	0.297683	179.477	0.363				1.971e-05	0	4.41e-05
12	45261822	C	T	c.71-40192C>T		intron	3	62	0.0005394	0.0005244	1.0613	0.919875	0.332946	3.38301	1.22807	0.708554	0.418195	3.60637	0.001				0.0001841	0	0.0002058
12	45261832	C	T	c.71-40182C>T		intron	0	1	0	8.222e-06					7.3094	0.223215	0.297683	179.477	0.363
12	45261833	A	G	c.71-40181A>G		intron	0	14	0	0.0001151					0.755988	0.845818	0.0450842	12.6767	0.708				0.0001971	0.0002884	0.0003381
12	45261834	T	C	c.71-40180T>C		intron	2	7	0.0003488	5.755e-05	6.27005	0.022081	1.30192	30.1966	7.31384	0.00645621	1.74699	30.6197	8.796				1.314e-05	0	0
12	45261838	A	G	c.71-40176A>G		intron	0	9	0	7.4e-05					1.15397	0.921385	0.0671445	19.8325	4.159
12	45261857	G	A	c.71-40157G>A		intron	0	1	0	8.297e-06					7.3094	0.223215	0.297683	179.477	0.064
12	45261865	G	-	c.71-40149del		intron	0	1	0	8.297e-06					7.3094	0.223215	0.297683	179.477
12	45261898	G	A	c.71-40116G>A		intron	0	11	0	9.029e-05					0.953248	0.973562	0.056157	16.1811	0.121				0.0007624	0	8.821e-05
12	45261933	A	T	c.71-40081A>T		intron	0	5	0	4.093e-05					1.99335	0.640523	0.110191	36.0595	0.214				1.971e-05	0	4.409e-05
12	45261944	G	A	c.71-40070G>A		intron	0	1	0	8.186e-06					7.3094	0.223215	0.297683	179.477	0.393				6.57e-06	0	1.47e-05
12	45261955	A	G	c.71-40059A>G		intron	0	2	0	1.632e-05					4.38557	0.339993	0.210487	91.3749	0.113
12	45261962	A	G	c.71-40052A>G		intron	0	1	0	8.158e-06					7.3094	0.223215	0.297683	179.477	0.002
12	45261964	A	G	c.71-40050A>G		intron	1	9	0.0001725	7.343e-05	2.43742	0.398066	0.308688	19.246	3.46312	0.157515	0.618606	19.3875	0.024				6.568e-06	0	0
12	45261972	A	G	c.71-40042A>G		intron	0	1	0	8.158e-06					7.3094	0.223215	0.297683	179.477	3.906
12	45262026	G	A	c.71-39988G>A		intron	0	3	0	2.462e-05					3.1325	0.450135	0.161759	60.6616	1.645				2.629e-05	0	5.881e-05
12	45262030	A	G	c.71-39984A>G		intron	0	3	0	2.462e-05					3.1325	0.450135	0.161759	60.6616	0.896
12	45262086	G	T	c.71-39928G>T		intron	0	1	0	8.267e-06					7.3094	0.223215	0.297683	179.477	0.289
12	45262093	A	G	c.71-39921A>G		intron	0	3	0	2.48e-05					3.1325	0.450135	0.161759	60.6616	0.368				4.599e-05	0.000576	2.94e-05
12	45262100	A	-	c.71-39912del		intron	0	1	0	8.267e-06					7.3094	0.223215	0.297683	179.477
12	45262108	G	A	c.71-39906G>A		intron	0	1	0	8.347e-06					7.3094	0.223215	0.297683	179.477	4.769
12	45262109	G	A	c.71-39905G>A		intron	0	1	0	8.347e-06					7.3094	0.223215	0.297683	179.477	0.952				6.58e-06	0	1.47e-05
12	45262150	A	G	c.71-39864A>G		intron	0	8	0	6.688e-05					1.28975	0.861207	0.074421	22.352	0.169				6.574e-06	0	1.47e-05
12	45262152	T	A	c.71-39862T>A		intron	0	1	0	8.36e-06					7.3094	0.223215	0.297683	179.477	1.576
12	45262157	C	T	c.71-39857C>T		intron	0	1	0	8.36e-06					7.3094	0.223215	0.297683	179.477	3.622
12	45262174	A	G	c.71-39840A>G		intron	0	1	0	8.258e-06					7.3094	0.223215	0.297683	179.477	1.352				6.572e-06	0	0
12	45262191	C	T	c.71-39823C>T		intron	0	1	0	8.258e-06					7.3094	0.223215	0.297683	179.477	8.230
12	45262193	G	A	c.71-39821G>A		intron	0	2	0	1.636e-05					4.38557	0.339993	0.210487	91.3749	0.376
12	45262198	C	T	c.71-39816C>T		intron	0	1	0	8.18e-06					7.3094	0.223215	0.297683	179.477	2.370
12	45262200	C	T	c.71-39814C>T		intron	0	3	0	2.454e-05					3.1325	0.450135	0.161759	60.6616	0.003				3.944e-05	0	2.94e-05
12	45262207-45262208	-	A	c.71-39800dup		intron	2	78	0.0003458	0.000638	0.562057	0.421245	0.138036	2.28859	0.69798	0.575867	0.198033	2.46008	0.068				0.0002629	0	0.0004704
12	45262208	A	-	c.71-39800del		intron	0	1	0	8.18e-06					7.3094	0.223215	0.297683	179.477
12	45262211	A	G	c.71-39803A>G		intron	0	1	0	8.18e-06					7.3094	0.223215	0.297683	179.477	2.858
12	45262232	A	G	c.71-39782A>G		intron	0	1	0	8.283e-06					7.3094	0.223215	0.297683	179.477	1.089				2.628e-05	0	2.94e-05
12	45262245	A	G	c.71-39769A>G		intron	1	8	0.0001727	6.536e-05	2.74214	0.341659	0.342839	21.9326	3.87061	0.126547	0.68195	21.9688	0.316				6.571e-05	0	7.349e-05
12	45262256	C	-	c.71-39757del		intron	1	6	0.0001727	4.902e-05	3.6563	0.230103	0.440026	30.3813	5.06173	0.0734673	0.857186	29.8897	1.241				2.63e-05	0	5.88e-05
12	45262269	C	T	c.71-39745C>T		intron	0	3	0	2.446e-05					3.1325	0.450135	0.161759	60.6616	5.227
12	45262274	C	T	c.71-39740C>T		intron	0	2	0	1.631e-05					4.38557	0.339993	0.210487	91.3749	4.574
12	45262277	A	G	c.71-39737A>G		intron	0	1	0	8.155e-06					7.3094	0.223215	0.297683	179.477	0.104				6.569e-06	0	0
12	45262284-45262285	CT	-	c.71-39726_71-39725del		intron	1	10	0.0001719	8.155e-05	2.19364	0.453929	0.280707	17.1427	3.13325	0.190842	0.565995	17.3451	0.915				0.0001512	0	1.47e-05
12	45262291-45262292	-	AACA	c.71-39723_71-39722insAACA		intron	0	6	0	4.925e-05					1.68665	0.721721	0.094989	29.9486
12	45262292	T	C	c.71-39722T>C		intron	0	6	0	4.925e-05					1.68665	0.721721	0.094989	29.9486	1.478
12	45262315-45262316	TA	-	c.71-39697_71-39696del		intron	0	1	0	8.243e-06					7.3094	0.223215	0.297683	179.477
12	45262347	T	-	c.71-39663del		intron	0	1	0	8.097e-06					7.3094	0.223215	0.297683	179.477
12	45262361	A	G	c.71-39653A>G		intron	0	1	0	8.138e-06					7.3094	0.223215	0.297683	179.477	0.038				6.578e-06	0	0
12	45262366	G	T	c.71-39648G>T		intron	0	1	0	8.138e-06					7.3094	0.223215	0.297683	179.477	0.452
12	45262386	T	C	c.71-39628T>C		intron	0	1	0	8.185e-06					7.3094	0.223215	0.297683	179.477	1.227				0.0001051	0	0
12	45262398	A	G	c.71-39616A>G		intron	0	1	0	8.185e-06					7.3094	0.223215	0.297683	179.477	0.192
12	45262399	C	T	c.71-39615C>T		intron	0	1	0	8.185e-06					7.3094	0.223215	0.297683	179.477	0.702				1.315e-05	0	0
12	45262409	C	T	c.71-39605C>T		intron	0	4	0	3.267e-05					2.43635	0.550296	0.131134	45.2652	2.754
12	45262421-45262422	-	T	c.71-39581dup		intron	2	22	0.0003449	0.0001797	1.99454	0.350042	0.468776	8.48632	2.43736	0.181608	0.659488	9.00808	2.459				0.0005277	0.001776	0.0005311
12	45262422	T	-	c.71-39581del		intron	0	20	0	0.0001634					0.534672	0.661836	0.0323283	8.84283	0.472				0.0006449	0.0002964	0.000653
12	45262437	T	C	c.71-39577T>C		intron	0	7	0	5.703e-05					1.46174	0.794948	0.0834605	25.6011	5.728
12	45262443	G	A	c.71-39571G>A		intron	0	1	0	8.147e-06					7.3094	0.223215	0.297683	179.477	3.250
12	45262445	C	T	c.71-39569C>T		intron	0	3	0	2.444e-05					3.1325	0.450135	0.161759	60.6616	7.185				4.652e-05	0	4.431e-05
12	45262446	G	A	c.71-39568G>A		intron	0	2	0	1.629e-05					4.38557	0.339993	0.210487	91.3749	8.507				5.335e-05	0	0
12	45262453	C	T	c.71-39561C>T		intron	0	1	0	8.147e-06					7.3094	0.223215	0.297683	179.477	2.243				1.33e-05	0	1.476e-05
12	45262501	C	T	c.71-39513C>T		intron	3	10	0.0005172	8.178e-05	6.58555	0.00420814	1.8114	23.9425	7.31605	0.00126975	2.18093	24.5422	1.364				3.948e-05	0	4.414e-05
12	45262502	G	A	c.71-39512G>A		intron	0	7	0	5.724e-05					1.46174	0.794948	0.0834605	25.6011	4.643				1.321e-05	0	2.944e-05
12	45262510	C	T	c.71-39504C>T		intron	0	4	0	3.271e-05					2.43635	0.550296	0.131134	45.2652	5.060				5.26e-05	0	7.352e-05
12	45262511	G	A	c.71-39503G>A		intron	0	7	0	5.724e-05					1.46174	0.794948	0.0834605	25.6011	1.083				0.0001653	0	0
12	45262580	A	G	c.71-39434A>G		intron	0	8	0	6.721e-05					1.28975	0.861207	0.074421	22.352	2.500				0.01585	0.006628	0.0001471
12	45262614	G	A	c.71-39400G>A		intron	0	3	0	2.526e-05					3.1325	0.450135	0.161759	60.6616	1.726
12	45262620	C	T	c.71-39394C>T		intron	0	1	0	8.42e-06					7.3094	0.223215	0.297683	179.477	2.401
12	45262625	T	C	c.71-39389T>C		intron	0	2	0	1.684e-05					4.38557	0.339993	0.210487	91.3749	3.537
12	45262654	C	T	c.71-39360C>T		intron	1	1	0.0001776	8.385e-06	21.9396	0.0289952	1.37188	350.866	21.9359	0.00749465	2.28097	210.956	2.514
12	45262670	C	T	c.71-39344C>T		intron	0	2	0	1.659e-05					4.38557	0.339993	0.210487	91.3749	1.088				0.0001118	0	0
12	45262671	G	A	c.71-39343G>A		intron	2	5	0.0003524	4.148e-05	8.77836	0.00943982	1.70234	45.2668	9.97373	0.0025756	2.23547	44.4985	1.088				6.576e-06	0	0
12	45262673	C	T	c.71-39341C>T		intron	0	1	0	8.295e-06					7.3094	0.223215	0.297683	179.477	1.534				1.971e-05	0	0
12	45262675	C	T	c.71-39339C>T		intron	0	2	0	1.659e-05					4.38557	0.339993	0.210487	91.3749	1.041				6.572e-06	0	1.47e-05
12	45262685	G	C	c.71-39329G>C		intron	1	8	0.0001762	6.636e-05	2.74214	0.341659	0.342839	21.9326	3.87061	0.126547	0.68195	21.9688	0.232				4.602e-05	0	0.0001029
12	45262720	G	A	c.71-39294G>A		intron	0	9	0	7.328e-05					1.15397	0.921385	0.0671445	19.8325	4.694				1.315e-05	0	1.47e-05
12	45262722	C	T	c.71-39292C>T		intron	0	3	0	2.443e-05					3.1325	0.450135	0.161759	60.6616	1.981				1.971e-05	0	4.41e-05
12	45262745	G	A	c.71-39269G>A		intron	1	6	0.0001713	4.867e-05	3.6563	0.230103	0.440026	30.3813	5.06173	0.0734673	0.857186	29.8897	2.146				6.573e-05	0	4.41e-05
12	45262798	A	G	c.71-39216A>G		intron	0	1	0	8.155e-06					7.3094	0.223215	0.297683	179.477	7.722
12	45262834-45262894	AGAAGACATTCAACAGATATTTAGTTTGTGCTTATTATAAACTATACTTTGTGGCGAAAGT	-	c.71-39178_71-39118del		intron	0	2	0	1.608e-05					4.38557	0.339993	0.210487	91.3749
12	45262907	A	G	c.71-39107A>G		intron	0	2	0	1.66e-05					4.38557	0.339993	0.210487	91.3749	0.143				1.314e-05	0	1.47e-05
12	45262928	C	A	c.71-39086C>A		intron	0	1	0	8.301e-06					7.3094	0.223215	0.297683	179.477	3.506
12	45262932	T	G	c.71-39082T>G		intron	0	4	0	3.358e-05					2.43635	0.550296	0.131134	45.2652	1.279				3.943e-05	0	7.349e-05
12	45262969	G	A	c.71-39045G>A		intron	0	1	0	8.353e-06					7.3094	0.223215	0.297683	179.477	0.147
12	45263023	A	G	c.71-38991A>G		intron	0	1	0	8.396e-06					7.3094	0.223215	0.297683	179.477	1.642
12	45263091	T	A	c.71-38923T>A		intron	0	6	0	4.977e-05					1.68665	0.721721	0.094989	29.9486	0.088				0.001001	0.01124	0.0001029
12	45263106	G	A	c.71-38908G>A		intron	0	1	0	8.295e-06					7.3094	0.223215	0.297683	179.477	0.647
12	45263115	A	G	c.71-38899A>G		intron	0	1	0	8.295e-06					7.3094	0.223215	0.297683	179.477	1.651
12	45263548	A	G	c.71-38466A>G		intron	0	1	0	8.448e-06					7.3094	0.223215	0.297683	179.477	0.229
12	45263549	C	G	c.71-38465C>G		intron	0	1	0	8.448e-06					7.3094	0.223215	0.297683	179.477	2.714				6.578e-06	0	1.471e-05
12	45263555	T	G	c.71-38459T>G		intron	0	1	0	8.448e-06					7.3094	0.223215	0.297683	179.477	0.147
12	45263560	T	C	c.71-38454T>C		intron	4	138	0.0007189	0.001166	0.635205	0.371267	0.234894	1.71773	0.711906	0.478421	0.278203	1.82173	2.246				0.0006248	0	0.00122
12	45263689	G	T	c.71-38325G>T		intron	0	1	0	8.362e-06					7.3094	0.223215	0.297683	179.477	2.217
12	45263699	G	-	c.71-38313del		intron	0	3	0	2.508e-05					3.1325	0.450135	0.161759	60.6616
12	45263708	C	G	c.71-38306C>G		intron	1	1	0.0001761	8.362e-06	21.9396	0.0289952	1.37188	350.866	21.9359	0.00749465	2.28097	210.956	0.091				6.579e-06	0	1.471e-05
12	45263709	A	G	c.71-38305A>G		intron	0	1	0	8.362e-06					7.3094	0.223215	0.297683	179.477	0.233
12	45263905	A	G	c.71-38109A>G		intron	0	1	0	8.203e-06					7.3094	0.223215	0.297683	179.477	14.38
12	45263906	A	T	c.71-38108A>T		intron	0	1	0	8.203e-06					7.3094	0.223215	0.297683	179.477	14.34
12	45263909	G	C	c.71-38105G>C		intron	0	1	0	8.203e-06					7.3094	0.223215	0.297683	179.477	9.802
12	45263916	A	G	c.71-38098A>G		intron	0	1	0	8.203e-06					7.3094	0.223215	0.297683	179.477	0.034
12	45263917	T	G	c.71-38097T>G		intron	0	1	0	8.203e-06					7.3094	0.223215	0.297683	179.477	1.681
12	45263930	A	T	c.71-38084A>T		intron	0	1	0	8.17e-06					7.3094	0.223215	0.297683	179.477	0.541
12	45263932	A	C	c.71-38082A>C		intron	0	1	0	8.171e-06					7.3094	0.223215	0.297683	179.477	5.376				1.315e-05	0	2.942e-05
12	45263934	G	A	c.71-38080G>A		intron	2	18	0.0003442	0.0001471	2.43792	0.232007	0.565393	10.5121	2.96455	0.106942	0.790945	11.1114	2.007				0.000125	0	7.351e-05
12	45263946	C	T	c.71-38068C>T		intron	0	10	0	8.17e-05					1.04405	0.976244	0.061162	17.8222	9.381				7.23e-05	0	0.0001029
12	45263964	G	A	c.71-38050G>A		intron	0	22	0	0.0001821					0.48713	0.614989	0.0295414	8.03265	2.549				5.259e-05	0	0.0001176
12	45263986	G	A	c.71-38028G>A		intron	0	1	0	8.134e-06					7.3094	0.223215	0.297683	179.477	10.87
12	45264005	A	G	c.71-38009A>G		intron	0	69	0	0.0005613					0.157585	0.192988	0.00975618	2.54537	2.701				0.0005583	0	0.0006907
12	45264051	G	T	c.71-37963G>T		intron	0	1	0	8.168e-06					7.3094	0.223215	0.297683	179.477	4.984
12	45264069	G	A	c.71-37945G>A		intron	1	8	0.000174	6.588e-05	2.74214	0.341659	0.342839	21.9326	3.87061	0.126547	0.68195	21.9688	3.973				1.314e-05	0	2.94e-05
12	45264072	A	G	c.71-37942A>G		intron	0	1	0	8.235e-06					7.3094	0.223215	0.297683	179.477	3.447
12	45264075	C	T	c.71-37939C>T		intron	1	0	0.000174	0					65.8088	0.010357	2.68013	1615.89	0.343				3.944e-05	0.0002884	5.879e-05
12	45264076	G	A	c.71-37938G>A		intron	0	8	0	6.588e-05					1.28975	0.861207	0.074421	22.352	0.328				0.001012	0.01126	0.0001029
12	45264080	A	G	c.71-37934A>G		intron	0	2	0	1.647e-05					4.38557	0.339993	0.210487	91.3749	6.314
12	45264081	A	G	c.71-37933A>G		intron	0	1	0	8.235e-06					7.3094	0.223215	0.297683	179.477	6.263
12	45264097	G	A	c.71-37917G>A		intron	0	1	0	8.366e-06					7.3094	0.223215	0.297683	179.477	2.913
12	45264113	G	A	c.71-37901G>A		intron	0	4	0	3.346e-05					2.43635	0.550296	0.131134	45.2652	0.397				1.971e-05	0	4.409e-05
12	45264114	C	T	c.71-37900C>T		intron	1	3	0.0001762	2.51e-05	7.31296	0.0849159	0.760426	70.3282	9.4008	0.0216937	1.38772	63.6837	0.388				0.000138	0	2.94e-05
12	45264129	T	G	c.71-37885T>G		intron	0	1	0	8.362e-06					7.3094	0.223215	0.297683	179.477	3.803
12	45264132	G	T	c.71-37882G>T		intron	0	1	0	8.362e-06					7.3094	0.223215	0.297683	179.477	1.370				6.572e-06	0	1.47e-05
12	45264164	G	A	c.71-37850G>A		intron	0	1	0	8.285e-06					7.3094	0.223215	0.297683	179.477	7.419
12	45264194-45264195	-	T	c.71-37814dup		intron	0	3	0	2.468e-05					3.1325	0.450135	0.161759	60.6616	8.040				9.206e-05	0	2.941e-05
12	45264212-45264217	ATCTTG	-	c.71-37800_71-37795del		intron	1	2	0.0001734	1.658e-05	10.9696	0.0505388	0.994352	121.016	13.1613	0.0125952	1.73786	99.6746
12	45264227	T	A	c.71-37787T>A		intron	0	2	0	1.658e-05					4.38557	0.339993	0.210487	91.3749	6.729
12	45264264	G	-	c.71-37750del		intron	0	1	0	8.376e-06					7.3094	0.223215	0.297683	179.477	0.247				6.572e-06	0	1.47e-05
12	45264263	C	T	c.71-37751C>T		intron	0	3	0	2.513e-05					3.1325	0.450135	0.161759	60.6616	4.245
12	45264278	T	G	c.71-37736T>G		intron	0	1	0	8.234e-06					7.3094	0.223215	0.297683	179.477	0.811				6.568e-06	0	1.47e-05
12	45264283	G	A	c.71-37731G>A		intron	2	40	0.0003461	0.0003293	1.09668	0.898684	0.26491	4.54005	1.3537	0.642287	0.377188	4.85832	0.139				0.0001577	0.000288	0.0001911
12	45264301	G	C	c.71-37713G>C		intron	1	21	0.0001723	0.0001714	1.04441	0.966145	0.140433	7.76732	1.52992	0.614694	0.292168	8.01136	0.976				0.9433	0.9937	0.9992
12	45264315	G	A	c.71-37699G>A		intron	0	3	0	2.448e-05					3.1325	0.450135	0.161759	60.6616	2.377
12	45264319	A	G	c.71-37695A>G		intron	0	1	0	8.16e-06					7.3094	0.223215	0.297683	179.477	1.230				1.314e-05	0	0
12	45264405	T	G	c.71-37609T>G		intron	0	1	0	8.211e-06					7.3094	0.223215	0.297683	179.477	1.101
12	45264419	C	T	c.71-37595C>T		intron	0	1	0	8.21e-06					7.3094	0.223215	0.297683	179.477	12.21				1.972e-05	0	4.41e-05
12	45264422	T	C	c.71-37592T>C		intron	2	5	0.000346	4.105e-05	8.77836	0.00943982	1.70234	45.2668	9.97373	0.0025756	2.23547	44.4985	8.190
12	45264433	A	G	c.71-37581A>G		intron	0	1	0	8.264e-06					7.3094	0.223215	0.297683	179.477	6.526				2.628e-05	0	5.879e-05
12	45264449	G	A	c.71-37565G>A		intron	0	1	0	8.264e-06					7.3094	0.223215	0.297683	179.477	1.521				6.573e-06	0	0
12	45264469	A	G	c.71-37545A>G		intron	0	7	0	5.756e-05					1.46174	0.794948	0.0834605	25.6011	2.531				1.972e-05	0	2.939e-05
12	45264472-45264473	-	T	c.71-37536dup		intron	1	0	0.0001737	0					65.8088	0.010357	2.68013	1615.89
12	45264485	T	C	c.71-37529T>C		intron	0	1	0	8.223e-06					7.3094	0.223215	0.297683	179.477	0.553
12	45264513	A	G	c.71-37501A>G		intron	0	1	0	8.295e-06					7.3094	0.223215	0.297683	179.477	2.378
12	45264531-45264532	-	T	c.71-37482dup		intron	0	1	0	8.295e-06					7.3094	0.223215	0.297683	179.477
12	45264545	C	T	c.71-37469C>T		intron	0	1	0	8.386e-06					7.3094	0.223215	0.297683	179.477	8.959
12	45264549	C	-	c.71-37465del		intron	0	2	0	1.677e-05					4.38557	0.339993	0.210487	91.3749	1.941				1.314e-05	0	1.47e-05
12	45264551	T	C	c.71-37463T>C		intron	0	1	0	8.386e-06					7.3094	0.223215	0.297683	179.477	6.379
12	45264577	A	T	c.71-37437A>T		intron	0	2	0	1.653e-05					4.38557	0.339993	0.210487	91.3749	7.673
12	45264581	G	A	c.71-37433G>A		intron	1	20	0.0001745	0.0001653	1.09665	0.928274	0.147121	8.17442	1.60458	0.576231	0.30562	8.42442	0.316				3.286e-05	0	4.411e-05
12	45264603	A	G	c.71-37411A>G		intron	1	1	0.0001771	8.407e-06	21.9396	0.0289952	1.37188	350.866	21.9359	0.00749465	2.28097	210.956	1.319				1.314e-05	0	1.47e-05
12	45264604	G	A	c.71-37410G>A		intron	0	1	0	8.407e-06					7.3094	0.223215	0.297683	179.477	0.995
12	45264619	A	T	c.71-37395A>T		intron	0	5	0	4.065e-05					1.99335	0.640523	0.110191	36.0595	0.587				6.569e-06	0	1.47e-05
12	45264636-45264651	GGTTAGTTGGTGAAAC	-	c.71-37378_71-37363del		intron	2	45	0.0003428	0.0003659	0.974748	0.971777	0.236344	4.02013	1.20484	0.774308	0.337086	4.30646
12	45264656	C	A	c.71-37358C>A		intron	2	44	0.0003564	0.0003716	0.996918	0.996594	0.241554	4.11438	1.23194	0.748379	0.34441	4.40659	1.312
12	45264683	T	C	c.71-37331T>C		intron	0	3	0	2.493e-05					3.1325	0.450135	0.161759	60.6616	3.834
12	45264684	A	T	c.71-37330A>T		intron	0	3	0	2.493e-05					3.1325	0.450135	0.161759	60.6616	0.545
12	45264687	A	G	c.71-37327A>G		intron	0	1	0	8.31e-06					7.3094	0.223215	0.297683	179.477	0.318
12	45264694	T	C	c.71-37320T>C		intron	0	1	0	8.31e-06					7.3094	0.223215	0.297683	179.477	12.71				1.314e-05	0	0
12	45264712-45264715	CTTG	-	c.71-37299_71-37296del		intron	0	6	0	4.912e-05					1.68665	0.721721	0.094989	29.9486	0.636				2.628e-05	0	4.41e-05
12	45264718	T	A	c.71-37296T>A		intron	0	1	0	8.186e-06					7.3094	0.223215	0.297683	179.477	6.843
12	45264732	T	C	c.71-37282T>C		intron	0	1	0	8.412e-06					7.3094	0.223215	0.297683	179.477	6.212
12	45264734-45264735	-	A	c.71-37273dup		intron	1	1	0.0001772	8.412e-06	21.9396	0.0289952	1.37188	350.866	21.9359	0.00749465	2.28097	210.956
12	45264824	T	C	c.71-37190T>C		intron	0	2	0	1.628e-05					4.38557	0.339993	0.210487	91.3749	1.353				6.571e-06	0	1.47e-05
12	45264859	G	A	c.71-37155G>A		intron	0	7	0	5.801e-05					1.46174	0.794948	0.0834605	25.6011	6.846				6.572e-06	0	1.47e-05
12	45264870-45264871	AC	-	c.71-37140_71-37139del		intron	0	2	0	1.657e-05					4.38557	0.339993	0.210487	91.3749
12	45264890	G	A	c.71-37124G>A		intron	0	1	0	8.429e-06					7.3094	0.223215	0.297683	179.477	8.501
12	45264891	G	T	c.71-37123G>T		intron	0	5	0	4.214e-05					1.99335	0.640523	0.110191	36.0595	3.378				5.915e-05	0	0.0001323
12	45264903	A	G	c.71-37111A>G		intron	0	1	0	8.429e-06					7.3094	0.223215	0.297683	179.477	1.108
12	45264904	A	G	c.71-37110A>G		intron	0	1	0	8.429e-06					7.3094	0.223215	0.297683	179.477	0.015
12	45264929	G	A	c.71-37085G>A		intron	1	0	0.0001777	0					65.8088	0.010357	2.68013	1615.89	7.610				6.572e-06	0	1.47e-05
12	45264930	A	G	c.71-37084A>G		intron	0	4	0	3.377e-05					2.43635	0.550296	0.131134	45.2652	6.120				2.628e-05	0	5.879e-05
12	45264937	C	T	c.71-37077C>T		intron	0	1	0	8.442e-06					7.3094	0.223215	0.297683	179.477	4.339
12	45264953	C	T	c.71-37061C>T		intron	0	1	0	8.41e-06					7.3094	0.223215	0.297683	179.477	0.124
12	45264973-45264974	-	G	c.71-37040dup		intron	0	1	0	8.41e-06					7.3094	0.223215	0.297683	179.477
12	45265003	T	G	c.71-37011T>G		intron	0	1	0	8.119e-06					7.3094	0.223215	0.297683	179.477	0.552
12	45265013	A	T	c.71-37001A>T		intron	1	3	0.0001715	2.436e-05	7.31296	0.0849159	0.760426	70.3282	9.4008	0.0216937	1.38772	63.6837	1.011				1.314e-05	0	2.94e-05
12	45265049	C	A	c.71-36965C>A		intron	0	1	0	8.12e-06					7.3094	0.223215	0.297683	179.477	10.27
12	45265072-45265076	TTAAA	-	c.71-36938_71-36934del		intron	0	2	0	1.682e-05					4.38557	0.339993	0.210487	91.3749	10.10				1.972e-05	0	0
12	45265090	A	G	c.71-36924A>G		intron	0	1	0	8.32e-06					7.3094	0.223215	0.297683	179.477	12.59				6.572e-06	0	0
12	45265151	A	G	c.71-36863A>G		intron	0	1	0	8.335e-06					7.3094	0.223215	0.297683	179.477	13.12
12	45265166	A	-	c.71-36847del		intron	1	0	0.0001769	0					65.8088	0.010357	2.68013	1615.89
12	45265169	C	G	c.71-36845C>G		intron	0	2	0	1.675e-05					4.38557	0.339993	0.210487	91.3749	1.741				4.601e-05	0	8.818e-05
12	45265174	T	C	c.71-36840T>C		intron	0	2	0	1.675e-05					4.38557	0.339993	0.210487	91.3749	1.767
12	45265191	A	G	c.71-36823A>G		intron	0	1	0	8.239e-06					7.3094	0.223215	0.297683	179.477	6.535
12	45265197	C	T	c.71-36817C>T		intron	0	1	0	8.239e-06					7.3094	0.223215	0.297683	179.477	1.993				3.287e-05	0	4.41e-05
12	45265228	A	G	c.71-36786A>G		intron	0	1	0	8.331e-06					7.3094	0.223215	0.297683	179.477	6.118
12	45265243	T	A	c.71-36771T>A		intron	2	22	0.0003557	0.0001858	1.99454	0.350042	0.468776	8.48632	2.43736	0.181608	0.659488	9.00808	4.809				3.287e-05	0	4.41e-05
12	45265246	C	A	c.71-36768C>A		intron	1	20	0.0001779	0.0001689	1.09665	0.928274	0.147121	8.17442	1.60458	0.576231	0.30562	8.42442	0.522				0.954	0.9937	0.9992
12	45265254	C	T	c.71-36760C>T		intron	0	3	0	2.534e-05					3.1325	0.450135	0.161759	60.6616	0.857
12	45265255	G	A	c.71-36759G>A		intron	0	4	0	3.379e-05					2.43635	0.550296	0.131134	45.2652	0.744				0.0001052	0	7.352e-05
12	45265260	G	A	c.71-36754G>A		intron	0	1	0	8.447e-06					7.3094	0.223215	0.297683	179.477	1.097				0.0002039	0	1.47e-05
12	45265288	T	C	c.71-36726T>C		intron	0	1	0	8.421e-06					7.3094	0.223215	0.297683	179.477	1.962				6.572e-06	0	0
12	45265302	A	G	c.71-36712A>G		intron	0	1	0	8.421e-06					7.3094	0.223215	0.297683	179.477	3.834
12	45265339	G	A	c.71-36675G>A		intron	0	1	0	8.382e-06					7.3094	0.223215	0.297683	179.477	0.460
12	45265346	C	G	c.71-36668C>G		intron	0	1	0	8.382e-06					7.3094	0.223215	0.297683	179.477	0.331
12	45265349	T	A	c.71-36665T>A		intron	0	1	0	8.165e-06					7.3094	0.223215	0.297683	179.477	1.900
12	45265370-45265380	GACCCTGAAGT	-	c.71-36640_71-36630del		intron	0	1	0	8.165e-06					7.3094	0.223215	0.297683	179.477
12	45265387	T	C	c.71-36627T>C		intron	0	1	0	8.165e-06					7.3094	0.223215	0.297683	179.477	0.381
12	45265421	C	T	c.71-36593C>T		intron	0	10	0	8.417e-05					1.04405	0.976244	0.061162	17.8222	1.338				3.286e-05	0	2.94e-05
12	45265425	T	-	c.71-36586del		intron	0	2	0	1.683e-05					4.38557	0.339993	0.210487	91.3749
12	45265450-45265462	AATGATAATAATA	-	c.71-36555_71-36543del		intron	0	1	0	8.302e-06					7.3094	0.223215	0.297683	179.477	5.278				6.575e-06	0	1.471e-05
12	45265475	A	G	c.71-36539A>G		intron	0	1	0	8.28e-06					7.3094	0.223215	0.297683	179.477	2.250
12	45265479	G	A	c.71-36535G>A		intron	0	1	0	8.28e-06					7.3094	0.223215	0.297683	179.477	0.208
12	45265489	G	C	c.71-36525G>C		intron	0	1	0	8.28e-06					7.3094	0.223215	0.297683	179.477	1.071				1.315e-05	0	2.94e-05
12	45265519	A	G	c.71-36495A>G		intron	0	1	0	8.341e-06					7.3094	0.223215	0.297683	179.477	2.063
12	45265522	T	G	c.71-36492T>G		intron	4	139	0.0007042	0.001159	0.630625	0.363639	0.233224	1.70517	0.706791	0.469086	0.276233	1.80845	3.084				0.0004732	0	0.0008379
12	45265545	A	T	c.71-36469A>T		intron	0	6	0	4.953e-05					1.68665	0.721721	0.094989	29.9486	1.015				0.0004272	0.01125	8.819e-05
12	45265552	G	A	c.71-36462G>A		intron	0	2	0	1.651e-05					4.38557	0.339993	0.210487	91.3749	0.147
12	45265560	A	G	c.71-36454A>G		intron	0	1	0	8.276e-06					7.3094	0.223215	0.297683	179.477	0.071				2.629e-05	0	0
12	45265564	A	G	c.71-36450A>G		intron	15	228	0.002622	0.001887	1.44526	0.168183	0.855969	2.44023	1.48991	0.129767	0.889489	2.49563	7.115				0.00161	0.006055	0.002455
12	45265566	A	G	c.71-36448A>G		intron	0	1	0	8.276e-06					7.3094	0.223215	0.297683	179.477	4.162				4.598e-05	0	1.47e-05
12	45265569	G	A	c.71-36445G>A		intron	1	8	0.0001748	6.621e-05	2.74214	0.341659	0.342839	21.9326	3.87061	0.126547	0.68195	21.9688	4.956				3.945e-05	0	5.88e-05
12	45265586	T	C	c.71-36428T>C		intron	0	2	0	1.648e-05					4.38557	0.339993	0.210487	91.3749	13.04
12	45265603	T	G	c.71-36411T>G		intron	0	1	0	8.238e-06					7.3094	0.223215	0.297683	179.477	7.794
12	45265619	T	A	c.71-36395T>A		intron	0	3	0	2.495e-05					3.1325	0.450135	0.161759	60.6616	0.448
12	45265635	C	T	c.71-36379C>T		intron	1	9	0.0001783	7.558e-05	2.43742	0.398066	0.308688	19.246	3.46312	0.157515	0.618606	19.3875	1.244				1.315e-05	0	1.47e-05
12	45265637	T	C	c.71-36377T>C		intron	0	4	0	3.359e-05					2.43635	0.550296	0.131134	45.2652	2.556
12	45265641	G	A	c.71-36373G>A		intron	0	8	0	6.718e-05					1.28975	0.861207	0.074421	22.352	0.310				0.01514	0.006628	0.0001617
12	45265648	G	C	c.71-36366G>C		intron	1	1	0.0001783	8.398e-06	21.9396	0.0289952	1.37188	350.866	21.9359	0.00749465	2.28097	210.956	1.253				0.0001578	0	0
12	45265649	T	G	c.71-36365T>G		intron	0	1	0	8.398e-06					7.3094	0.223215	0.297683	179.477	2.762				6.571e-06	0	1.47e-05
12	45265681	C	T	c.71-36333C>T		intron	0	2	0	1.681e-05					4.38557	0.339993	0.210487	91.3749	0.571
12	45265692-45265693	-	C	c.71-36318dup		intron	1	0	0.000178	0					65.8088	0.010357	2.68013	1615.89
12	45265699	C	G	c.71-36315C>G		intron	0	1	0	8.366e-06					7.3094	0.223215	0.297683	179.477	1.423
12	45265701	T	C	c.71-36313T>C		intron	0	1	0	8.366e-06					7.3094	0.223215	0.297683	179.477	6.252				1.314e-05	0	1.47e-05
12	45265702	G	T	c.71-36312G>T		intron	1	4	0.0001776	3.346e-05	5.48463	0.127997	0.612799	49.0882	7.31162	0.0348833	1.15163	46.421	1.072				6.571e-06	0	1.47e-05
12	45265729	G	A	c.71-36285G>A		intron	0	1	0	8.339e-06					7.3094	0.223215	0.297683	179.477	0.248				9.211e-05	0	1.47e-05
12	45265731	A	G	c.71-36283A>G		intron	0	1	0	8.339e-06					7.3094	0.223215	0.297683	179.477	1.175				6.578e-06	0	1.47e-05
12	45265743	G	A	c.71-36271G>A		intron	0	2	0	1.668e-05					4.38557	0.339993	0.210487	91.3749	1.702
12	45265768	G	A	c.71-36246G>A		intron	0	1	0	8.365e-06					7.3094	0.223215	0.297683	179.477	0.088
12	45265780	G	T	c.71-36234G>T		intron	0	9	0	7.407e-05					1.15397	0.921385	0.0671445	19.8325	0.593				5.915e-05	0	0.0001323
12	45265805	T	C	c.71-36209T>C		intron	0	3	0	2.505e-05					3.1325	0.450135	0.161759	60.6616	0.412
12	45265806	G	A	c.71-36208G>A		intron	0	2	0	1.67e-05					4.38557	0.339993	0.210487	91.3749	0.345
12	45265809	C	T	c.71-36205C>T		intron	0	2	0	1.67e-05					4.38557	0.339993	0.210487	91.3749	0.353				6.571e-05	0	1.47e-05
12	45265811	G	A	c.71-36203G>A		intron	1	0	0.0001755	0					65.8088	0.010357	2.68013	1615.89	1.058
12	45265830	C	G	c.71-36184C>G		intron	0	2	0	1.657e-05					4.38557	0.339993	0.210487	91.3749	1.398				6.57e-06	0	1.47e-05
12	45265842	A	G	c.71-36172A>G		intron	3	136	0.0005223	0.001127	0.483255	0.213048	0.153839	1.51805	0.561638	0.286861	0.194257	1.62381	2.173				0.0006902	0	0.001176
12	45265851	A	C	c.71-36163A>C		intron	0	1	0	8.201e-06					7.3094	0.223215	0.297683	179.477	0.211
12	45265861	T	C	c.71-36153T>C		intron	0	1	0	8.201e-06					7.3094	0.223215	0.297683	179.477	1.834
12	45265865	G	A	c.71-36149G>A		intron	0	1	0	8.201e-06					7.3094	0.223215	0.297683	179.477	1.086				6.569e-06	0	0
12	45265888	C	T	c.71-36126C>T		intron	0	1	0	8.192e-06					7.3094	0.223215	0.297683	179.477	1.247				6.571e-06	0	1.47e-05
12	45265889	C	T	c.71-36125C>T		intron	0	1	0	8.192e-06					7.3094	0.223215	0.297683	179.477	0.315
12	45265896	C	A	c.71-36118C>A		intron	0	4	0	3.277e-05					2.43635	0.550296	0.131134	45.2652	1.630
12	45265965	C	G	c.71-36049C>G		intron	0	1	0	8.294e-06					7.3094	0.223215	0.297683	179.477	2.878
12	45265970	G	C	c.71-36044G>C		intron	0	1	0	8.221e-06					7.3094	0.223215	0.297683	179.477	0.901
12	45266039	C	T	c.71-35975C>T		intron	0	1	0	8.339e-06					7.3094	0.223215	0.297683	179.477	2.900
12	45266042	A	G	c.71-35972A>G		intron	0	7	0	5.837e-05					1.46174	0.794948	0.0834605	25.6011	3.244				5.914e-05	0	0.0001029
12	45266065	G	-	c.71-35948del		intron	0	6	0	4.998e-05					1.68665	0.721721	0.094989	29.9486	0.150				6.569e-06	0	1.47e-05
12	45266069	A	G	c.71-35945A>G		intron	0	2	0	1.652e-05					4.38557	0.339993	0.210487	91.3749	2.694
12	45266072	C	G	c.71-35942C>G		intron	0	4	0	3.304e-05					2.43635	0.550296	0.131134	45.2652	1.524
12	45266073	A	G	c.71-35941A>G		intron	0	1	0	8.26e-06					7.3094	0.223215	0.297683	179.477	1.306				6.571e-06	0	1.47e-05
12	45266084	G	A	c.71-35930G>A		intron	0	1	0	8.26e-06					7.3094	0.223215	0.297683	179.477	9.937
12	45266085	A	T	c.71-35929A>T		intron	0	1	0	8.26e-06					7.3094	0.223215	0.297683	179.477	4.448				1.314e-05	0	0
12	45266086	T	C	c.71-35928T>C		intron	0	1	0	8.26e-06					7.3094	0.223215	0.297683	179.477	4.941
12	45266096	C	T	c.71-35918C>T		intron	0	1	0	8.358e-06					7.3094	0.223215	0.297683	179.477	11.91
12	45266099	T	G	c.71-35915T>G		intron	1	2	0.0001768	1.672e-05	10.9696	0.0505388	0.994352	121.016	13.1613	0.0125952	1.73786	99.6746	13.25
12	45266102	A	G	c.71-35912A>G		intron	0	9	0	7.522e-05					1.15397	0.921385	0.0671445	19.8325	12.22				1.314e-05	0	2.94e-05
12	45266107	T	C	c.71-35907T>C		intron	3	126	0.0005304	0.001053	0.521692	0.265612	0.165913	1.6404	0.606134	0.355816	0.209427	1.7543	7.267				0.0001774	0	0.0002645
12	45266108	G	A	c.71-35906G>A		intron	0	1	0	8.358e-06					7.3094	0.223215	0.297683	179.477	5.244
12	45266127	C	T	c.71-35887C>T		intron	0	2	0	1.674e-05					4.38557	0.339993	0.210487	91.3749	2.608
12	45266130	C	T	c.71-35884C>T		intron	0	1	0	8.37e-06					7.3094	0.223215	0.297683	179.477	0.442
12	45266131	A	G	c.71-35883A>G		intron	0	2	0	1.674e-05					4.38557	0.339993	0.210487	91.3749	2.017
12	45266133	A	G	c.71-35881A>G		intron	0	1	0	8.37e-06					7.3094	0.223215	0.297683	179.477	4.380
12	45266151	A	G	c.71-35863A>G		intron	0	1	0	8.262e-06					7.3094	0.223215	0.297683	179.477	1.139
12	45266158	C	T	c.71-35856C>T		intron	0	3	0	2.479e-05					3.1325	0.450135	0.161759	60.6616	1.427				6.572e-06	0	1.47e-05
12	45266165	C	T	c.71-35849C>T		intron	0	5	0	4.131e-05					1.99335	0.640523	0.110191	36.0595	5.239				3.286e-05	0	7.349e-05
12	45266176	C	T	c.71-35838C>T		intron	0	1	0	8.152e-06					7.3094	0.223215	0.297683	179.477	7.345				6.572e-06	0	1.47e-05
12	45266177	C	T	c.71-35837C>T		intron	0	1	0	8.152e-06					7.3094	0.223215	0.297683	179.477	8.565
12	45266180	C	T	c.71-35834C>T		intron	0	1	0	8.152e-06					7.3094	0.223215	0.297683	179.477	11.52
12	45266186	A	G	c.71-35828A>G		intron	0	1	0	8.152e-06					7.3094	0.223215	0.297683	179.477	2.126
12	45266208	T	C	c.71-35806T>C		intron	0	1	0	8.152e-06					7.3094	0.223215	0.297683	179.477	5.350				2.628e-05	0	4.409e-05
12	45266211	G	A	c.71-35803G>A		intron	0	1	0	8.31e-06					7.3094	0.223215	0.297683	179.477	2.803
12	45266231	T	C	c.71-35783T>C		intron	0	2	0	1.666e-05					4.38557	0.339993	0.210487	91.3749	3.044
12	45266249	G	C	c.71-35765G>C		intron	2	22	0.000351	0.0001832	1.99454	0.350042	0.468776	8.48632	2.43736	0.181608	0.659488	9.00808	3.803				3.944e-05	0	4.41e-05
12	45266268	T	C	c.71-35746T>C		intron	0	1	0	8.315e-06					7.3094	0.223215	0.297683	179.477	4.192				6.569e-06	0	0
12	45266300	A	G	c.71-35714A>G		intron	0	1	0	8.296e-06					7.3094	0.223215	0.297683	179.477	0.347
12	45266320	A	G	c.71-35694A>G		intron	0	8	0	6.586e-05					1.28975	0.861207	0.074421	22.352	2.698				2.628e-05	0	5.879e-05
12	45266324	A	G	c.71-35690A>G		intron	0	1	0	8.232e-06					7.3094	0.223215	0.297683	179.477	0.160				2.628e-05	0	2.94e-05
12	45266330	T	C	c.71-35684T>C		intron	0	3	0	2.47e-05					3.1325	0.450135	0.161759	60.6616	3.556
12	45266367	T	C	c.71-35647T>C		intron	0	1	0	8.15e-06					7.3094	0.223215	0.297683	179.477	1.927				6.57e-06	0	1.47e-05
12	45266377	A	G	c.71-35637A>G		intron	1	4	0.0001732	3.289e-05	5.48463	0.127997	0.612799	49.0882	7.31162	0.0348833	1.15163	46.421	1.321				6.57e-06	0	1.47e-05
12	45266382	A	G	c.71-35632A>G		intron	0	2	0	1.644e-05					4.38557	0.339993	0.210487	91.3749	1.683				6.57e-06	0	1.47e-05
12	45266388	G	A	c.71-35626G>A		intron	0	1	0	8.222e-06					7.3094	0.223215	0.297683	179.477	0.050				0.0002104	0	2.94e-05
12	45266395	A	G	c.71-35619A>G		intron	1	1	0.0001732	8.222e-06	21.9396	0.0289952	1.37188	350.866	21.9359	0.00749465	2.28097	210.956	5.015
12	45266398	G	A	c.71-35616G>A		intron	0	13	0	0.0001068					0.812	0.885033	0.0482564	13.6634	0.178				3.944e-05	0	2.94e-05
12	45266399	T	C	c.71-35615T>C		intron	0	2	0	1.644e-05					4.38557	0.339993	0.210487	91.3749	2.138
12	45266412	A	T	c.71-35602A>T		intron	0	13	0	0.0001068					0.812	0.885033	0.0482564	13.6634	0.907				1.97e-05	0	0
12	45266417	A	C	c.71-35597A>C		intron	0	1	0	8.218e-06					7.3094	0.223215	0.297683	179.477	9.052				0.001826	0	5.879e-05
12	45266419	A	G	c.71-35595A>G		intron	0	1	0	8.193e-06					7.3094	0.223215	0.297683	179.477	2.042
12	45266437	T	C	c.71-35577T>C		intron	0	8	0	6.554e-05					1.28975	0.861207	0.074421	22.352	8.215				0.01585	0.006628	0.000147
12	45266438	A	G	c.71-35576A>G		intron	0	4	0	3.277e-05					2.43635	0.550296	0.131134	45.2652	9.186
12	45266439	T	C	c.71-35575T>C		intron	0	2	0	1.639e-05					4.38557	0.339993	0.210487	91.3749	6.133				1.971e-05	0	0
12	45266495	T	A	c.71-35519T>A		intron	0	1	0	8.217e-06					7.3094	0.223215	0.297683	179.477	1.423				5.257e-05	0	1.47e-05
12	45266496	A	T	c.71-35518A>T		intron	0	2	0	1.643e-05					4.38557	0.339993	0.210487	91.3749	0.268				1.315e-05	0	0
12	45266500-45266504	AATTG	-	c.71-35510_71-35506del		intron	0	2	0	1.643e-05					4.38557	0.339993	0.210487	91.3749
12	45266510	A	T	c.71-35504A>T		intron	0	1	0	8.228e-06					7.3094	0.223215	0.297683	179.477	3.128
12	45266521	A	T	c.71-35493A>T		intron	0	13	0	0.000107					0.812	0.885033	0.0482564	13.6634	7.355				3.944e-05	0	4.41e-05
12	45266542	A	G	c.71-35472A>G		intron	0	1	0	8.324e-06					7.3094	0.223215	0.297683	179.477	4.827				6.572e-06	0	0
12	45266572	A	G	c.71-35442A>G		intron	0	2	0	1.662e-05					4.38557	0.339993	0.210487	91.3749	13.61				3.944e-05	0	4.41e-05
12	45266575	A	T	c.71-35439A>T		intron	0	1	0	8.31e-06					7.3094	0.223215	0.297683	179.477	12.60
12	45266576	G	C	c.71-35438G>C		intron	0	3	0	2.493e-05					3.1325	0.450135	0.161759	60.6616	8.722
12	45266587	A	G	c.71-35427A>G		intron	0	1	0	8.31e-06					7.3094	0.223215	0.297683	179.477	6.484
12	45266591	T	C	c.71-35423T>C		intron	0	1	0	8.344e-06					7.3094	0.223215	0.297683	179.477	1.252
12	45266597	G	A	c.71-35417G>A		intron	3	14	0.0005278	0.0001168	4.70367	0.014991	1.35095	16.377	5.29749	0.00514143	1.64765	17.0324	0.431				6.578e-06	0	1.47e-05
12	45266656	G	A	c.71-35358G>A		intron	1	6	0.0001766	5.055e-05	3.6563	0.230103	0.440026	30.3813	5.06173	0.0734673	0.857186	29.8897	0.991				1.972e-05	0	2.94e-05
12	45266658	G	A	c.71-35356G>A		intron	1	1	0.0001766	8.425e-06	21.9396	0.0289952	1.37188	350.866	21.9359	0.00749465	2.28097	210.956	0.247				0.004497	0.0002882	7.351e-05
12	45266670	A	G	c.71-35344A>G		intron	0	4	0	3.37e-05					2.43635	0.550296	0.131134	45.2652	1.150				6.573e-06	0	1.47e-05
12	45266801	A	C	c.71-35213A>C		intron	0	1	0	8.261e-06					7.3094	0.223215	0.297683	179.477	2.453				1.731e-05	0	0
12	45266803-45266807	CAAGT	-	c.71-35211_71-35207del		intron	0	1	0	8.258e-06					7.3094	0.223215	0.297683	179.477
12	45266833	T	C	c.71-35181T>C		intron	0	1	0	8.258e-06					7.3094	0.223215	0.297683	179.477	1.201
12	45266847	A	G	c.71-35167A>G		intron	0	1	0	8.258e-06					7.3094	0.223215	0.297683	179.477	1.192
12	45266943	T	C	c.71-35071T>C		intron	0	1	0	8.332e-06					7.3094	0.223215	0.297683	179.477	1.466
12	45266951	T	G	c.71-35063T>G		intron	0	5	0	4.166e-05					1.99335	0.640523	0.110191	36.0595	5.876				6.578e-06	0	1.471e-05
12	45266964	T	G	c.71-35050T>G		intron	0	1	0	8.332e-06					7.3094	0.223215	0.297683	179.477	3.601
12	45266978	A	G	c.71-35036A>G		intron	0	1	0	8.281e-06					7.3094	0.223215	0.297683	179.477	1.465
12	45266988	A	G	c.71-35026A>G		intron	0	1	0	8.281e-06					7.3094	0.223215	0.297683	179.477	0.003				3.286e-05	0	5.881e-05
12	45266998	C	T	c.71-35016C>T		intron	0	1	0	8.225e-06					7.3094	0.223215	0.297683	179.477	0.099				0.0001249	0	0.0002205
12	45267000	G	A	c.71-35014G>A		intron	4	69	0.0006961	0.0005675	1.27182	0.640353	0.463819	3.48738	1.42026	0.471093	0.547006	3.6876	2.650				0.0006178	0.000577	0.0008231
12	45267014	C	A	c.71-35000C>A		intron	0	1	0	8.225e-06					7.3094	0.223215	0.297683	179.477	0.160
12	45267035	T	C	c.71-34979T>C		intron	0	1	0	8.323e-06					7.3094	0.223215	0.297683	179.477	0.353
12	45267063	A	G	c.71-34951A>G		intron	1	1	0.000175	8.298e-06	21.9396	0.0289952	1.37188	350.866	21.9359	0.00749465	2.28097	210.956	2.290
12	45267068	A	C	c.71-34946A>C		intron	0	4	0	3.319e-05					2.43635	0.550296	0.131134	45.2652	6.428
12	45267074	A	C	c.71-34940A>C		intron	0	8	0	6.58e-05					1.28975	0.861207	0.074421	22.352	5.045				1.315e-05	0	1.47e-05
12	45267081	A	G	c.71-34933A>G		intron	0	3	0	2.467e-05					3.1325	0.450135	0.161759	60.6616	0.174
12	45267092-45267096	TGTTA	-	c.71-34921_71-34917del		intron	0	1	0	8.224e-06					7.3094	0.223215	0.297683	179.477
12	45267114	T	G	c.71-34900T>G		intron	0	2	0	1.673e-05					4.38557	0.339993	0.210487	91.3749	3.893
12	45267118	A	G	c.71-34896A>G		intron	0	1	0	8.367e-06					7.3094	0.223215	0.297683	179.477	0.005				6.57e-06	0	1.47e-05
12	45267125	A	C	c.71-34889A>C		intron	0	1	0	8.384e-06					7.3094	0.223215	0.297683	179.477	5.358
12	45267138	G	T	c.71-34876G>T		intron	0	10	0	8.384e-05					1.04405	0.976244	0.061162	17.8222	0.433				1.316e-05	0	0
12	45267163	T	C	c.71-34851T>C		intron	0	2	0	1.678e-05					4.38557	0.339993	0.210487	91.3749	1.941
12	45267234	C	A	c.71-34780C>A		intron	0	1	0	8.296e-06					7.3094	0.223215	0.297683	179.477	2.978
12	45267238	C	T	c.71-34776C>T		intron	0	5	0	4.22e-05					1.99335	0.640523	0.110191	36.0595	1.049				1.972e-05	0	2.94e-05
12	45267239	G	A	c.71-34775G>A		intron	9	197	0.001609	0.001663	1.00199	0.995362	0.513162	1.95645	1.0548	0.872608	0.549493	2.02477	0.087				0.0008875	0.000288	0.001323
12	45267252	G	A	c.71-34762G>A		intron	0	4	0	3.376e-05					2.43635	0.550296	0.131134	45.2652	3.082				5.258e-05	0	4.41e-05
12	45267256	C	G	c.71-34758C>G		intron	0	1	0	8.453e-06					7.3094	0.223215	0.297683	179.477	3.049
12	45267340	A	T	c.71-34674A>T		intron	0	1	0	8.145e-06					7.3094	0.223215	0.297683	179.477	4.667
12	45267436	T	C	c.71-34578T>C		intron	0	1	0	8.296e-06					7.3094	0.223215	0.297683	179.477	2.509				6.57e-06	0	1.47e-05
12	45267458	A	T	c.71-34556A>T		intron	0	1	0	8.328e-06					7.3094	0.223215	0.297683	179.477	1.404
12	45267464	G	A	c.71-34550G>A		intron	1	0	0.0001736	0					65.8088	0.010357	2.68013	1615.89	11.16
12	45267467	G	T	c.71-34547G>T		intron	0	1	0	8.239e-06					7.3094	0.223215	0.297683	179.477	8.880
12	45267506	C	G	c.71-34508C>G		intron	0	1	0	8.193e-06					7.3094	0.223215	0.297683	179.477	0.191
12	45267532	A	G	c.71-34482A>G		intron	0	25	0	0.0002056					0.4298	0.55433	0.0261583	7.06192	0.988				5.265e-05	0	0.000103
12	45267567	A	G	c.71-34447A>G		intron	1	2	0.0001776	1.685e-05	10.9696	0.0505388	0.994352	121.016	13.1613	0.0125952	1.73786	99.6746	2.479				1.314e-05	0	2.939e-05
12	45267620	G	A	c.71-34394G>A		intron	0	1	0	8.409e-06					7.3094	0.223215	0.297683	179.477	0.775				7.243e-05	0	0
12	45267767	G	A	c.71-34247G>A		intron	1	5	0.0001756	4.167e-05	4.38764	0.1771	0.51242	37.5695	5.98214	0.052196	0.983112	36.4007	7.141				1.315e-05	0	1.47e-05
12	45267791-45267792	-	A	c.71-34215dup		intron	1	14	0.0001757	0.0001164	1.56679	0.664487	0.205952	11.9194	2.26876	0.339616	0.422207	12.1913	2.107				3.3e-05	0	5.892e-05
12	45267823	T	C	c.71-34191T>C		intron	0	3	0	2.479e-05					3.1325	0.450135	0.161759	60.6616	0.468				6.574e-06	0	0
12	45267826	A	G	c.71-34188A>G		intron	0	1	0	8.263e-06					7.3094	0.223215	0.297683	179.477	0.160				4.6e-05	0	0
12	45267835	C	T	c.71-34179C>T		intron	1	6	0.0001743	4.958e-05	3.6563	0.230103	0.440026	30.3813	5.06173	0.0734673	0.857186	29.8897	8.066				1.315e-05	0	1.471e-05
12	45267837	A	G	c.71-34177A>G		intron	0	1	0	8.263e-06					7.3094	0.223215	0.297683	179.477	10.82
12	45267845	G	T	c.71-34169G>T		intron	0	2	0	1.653e-05					4.38557	0.339993	0.210487	91.3749	10.89
12	45267849	A	T	c.71-34165A>T		intron	0	1	0	8.271e-06					7.3094	0.223215	0.297683	179.477	13.92
12	45267854	G	A	c.71-34160G>A		intron	0	1	0	8.271e-06					7.3094	0.223215	0.297683	179.477	0.241				1.315e-05	0	0
12	45267868	A	G	c.71-34146A>G		intron	0	1	0	8.233e-06					7.3094	0.223215	0.297683	179.477	0.080				6.571e-06	0	1.47e-05
12	45267879	G	A	c.71-34135G>A		intron	0	5	0	4.117e-05					1.99335	0.640523	0.110191	36.0595	3.045
12	45267882-45267884	TAT	-	c.71-34127_71-34125del		intron	0	1	0	8.233e-06					7.3094	0.223215	0.297683	179.477
12	45267926	A	G	c.71-34088A>G		intron	0	3	0	2.438e-05					3.1325	0.450135	0.161759	60.6616	3.256
12	45267929	A	T	c.71-34085A>T		intron	1	0	0.0001711	0					65.8088	0.010357	2.68013	1615.89	6.218				1.972e-05	0	2.94e-05
12	45267947	A	G	c.71-34067A>G		intron	0	2	0	1.641e-05					4.38557	0.339993	0.210487	91.3749	11.76
12	45267951	A	G	c.71-34063A>G		intron	0	4	0	3.281e-05					2.43635	0.550296	0.131134	45.2652	8.344				1.314e-05	0	2.94e-05
12	45267958	A	G	c.71-34056A>G		intron	0	2	0	1.641e-05					4.38557	0.339993	0.210487	91.3749	4.306
12	45267973	C	T	c.71-34041C>T		intron	0	1	0	8.175e-06					7.3094	0.223215	0.297683	179.477	2.630
12	45267981	A	G	c.71-34033A>G		intron	0	1	0	8.175e-06					7.3094	0.223215	0.297683	179.477	0.070				1.971e-05	0	2.939e-05
12	45268029	C	T	c.71-33985C>T		intron	0	1	0	8.172e-06					7.3094	0.223215	0.297683	179.477	2.847
12	45268056	G	A	c.71-33958G>A		intron	0	1	0	8.081e-06					7.3094	0.223215	0.297683	179.477	0.280
12	45268058	C	T	c.71-33956C>T		intron	0	3	0	2.424e-05					3.1325	0.450135	0.161759	60.6616	6.091				1.314e-05	0	2.94e-05
12	45268065	A	C	c.71-33949A>C		intron	0	2	0	1.616e-05					4.38557	0.339993	0.210487	91.3749	1.312
12	45268115	A	G	c.71-33899A>G		intron	0	1	0	8.198e-06					7.3094	0.223215	0.297683	179.477	0.026
12	45268123	C	G	c.71-33891C>G		intron	0	2	0	1.639e-05					4.38557	0.339993	0.210487	91.3749	1.876
12	45268127	T	G	c.71-33887T>G		intron	1	0	0.0001731	0					65.8088	0.010357	2.68013	1615.89	0.884
12	45268139	A	G	c.71-33875A>G		intron	0	2	0	1.63e-05					4.38557	0.339993	0.210487	91.3749	0.970
12	45268145	T	C	c.71-33869T>C		intron	0	2	0	1.63e-05					4.38557	0.339993	0.210487	91.3749	1.913
12	45268147	C	T	c.71-33867C>T		intron	0	1	0	8.15e-06					7.3094	0.223215	0.297683	179.477	0.773
12	45268148	C	T	c.71-33866C>T		intron	12	228	0.002061	0.001858	1.15498	0.627347	0.64556	2.06639	1.20027	0.530612	0.678393	2.12362	0.858				0.001098	0	0.001837
12	45268167	C	T	c.71-33847C>T		intron	0	3	0	2.485e-05					3.1325	0.450135	0.161759	60.6616	6.732				2.629e-05	0	5.88e-05
12	45268173	G	C	c.71-33841G>C		intron	0	2	0	1.657e-05					4.38557	0.339993	0.210487	91.3749	2.131
12	45268175	T	C	c.71-33839T>C		intron	0	1	0	8.283e-06					7.3094	0.223215	0.297683	179.477	7.200				4.602e-05	0	0.0001029
12	45268176	T	C	c.71-33838T>C		intron	1	0	0.0001744	0					65.8088	0.010357	2.68013	1615.89	6.941
12	45268181	C	A	c.71-33833C>A		intron	0	1	0	8.283e-06					7.3094	0.223215	0.297683	179.477	4.258
12	45268182	C	T	c.71-33832C>T		intron	0	7	0	5.798e-05					1.46174	0.794948	0.0834605	25.6011	2.841				1.986e-05	0	2.955e-05
12	45268184	G	T	c.71-33830G>T		intron	0	1	0	8.283e-06					7.3094	0.223215	0.297683	179.477	3.300
12	45268397	G	A	c.71-33617G>A		intron	0	6	0	5.016e-05					1.68665	0.721721	0.094989	29.9486	0.969				0.0004272	0.01124	8.82e-05
12	45268402	C	G	c.71-33612C>G		intron	0	1	0	8.361e-06					7.3094	0.223215	0.297683	179.477	0.798
12	45268417	G	C	c.71-33597G>C		intron	1	0	0.0001772	0					65.8088	0.010357	2.68013	1615.89	2.097
12	45268511	C	A	c.71-33503C>A		intron	0	1	0	8.205e-06					7.3094	0.223215	0.297683	179.477	1.681
12	45268526-45268529	TAAA	-	c.71-33472_71-33469del		intron	0	3	0	2.422e-05					3.1325	0.450135	0.161759	60.6616	0.722				1.318e-05	0	0
12	45268545-45268546	-	ATAC	c.71-33456_71-33453dup		intron	0	2	0	1.614e-05					4.38557	0.339993	0.210487	91.3749
12	45268546-45268549	ATAC	-	c.71-33456_71-33453del		intron	1	9	0.0001704	7.265e-05	2.43742	0.398066	0.308688	19.246	3.46312	0.157515	0.618606	19.3875	0.315				6.573e-06	0	1.47e-05
12	45268567	C	A	c.71-33447C>A		intron	0	1	0	8.276e-06					7.3094	0.223215	0.297683	179.477	3.337
12	45268572	T	A	c.71-33442T>A		intron	0	1	0	8.276e-06					7.3094	0.223215	0.297683	179.477	2.575
12	45268574	A	-	c.71-33434del		intron	0	1	0	8.276e-06					7.3094	0.223215	0.297683	179.477
12	45268590	G	A	c.71-33424G>A		intron	0	1	0	8.187e-06					7.3094	0.223215	0.297683	179.477	1.361				6.579e-06	0	1.471e-05
12	45268635	C	G	c.71-33379C>G		intron	0	1	0	8.217e-06					7.3094	0.223215	0.297683	179.477	9.156
12	45268639	G	A	c.71-33375G>A		intron	0	2	0	1.643e-05					4.38557	0.339993	0.210487	91.3749	1.795				2.63e-05	0	4.411e-05
12	45268645	C	T	c.71-33369C>T		intron	0	5	0	4.108e-05					1.99335	0.640523	0.110191	36.0595	4.219				6.573e-06	0	0
12	45268669	C	T	c.71-33345C>T		intron	0	1	0	8.345e-06					7.3094	0.223215	0.297683	179.477	0.013
12	45268670	A	G	c.71-33344A>G		intron	1	2	0.0001763	1.669e-05	10.9696	0.0505388	0.994352	121.016	13.1613	0.0125952	1.73786	99.6746	0.070				1.972e-05	0	4.41e-05
12	45268674-45268676	GTT	-	c.71-33335_71-33333del		intron	0	2	0	1.669e-05					4.38557	0.339993	0.210487	91.3749
12	45268687	G	A	c.71-33327G>A		intron	0	1	0	8.436e-06					7.3094	0.223215	0.297683	179.477	2.393				1.316e-05	0	2.941e-05
12	45268726	G	A	c.71-33288G>A		intron	0	2	0	1.652e-05					4.38557	0.339993	0.210487	91.3749	4.434
12	45268730	A	G	c.71-33284A>G		intron	0	1	0	8.262e-06					7.3094	0.223215	0.297683	179.477	0.286
12	45268748	A	G	c.71-33266A>G		intron	0	1	0	8.277e-06					7.3094	0.223215	0.297683	179.477	0.152				6.573e-06	0	0
12	45268766	G	A	c.71-33248G>A		intron	0	1	0	8.277e-06					7.3094	0.223215	0.297683	179.477	6.843				3.942e-05	0	8.817e-05
12	45268780	C	T	c.71-33234C>T		intron	0	1	0	8.296e-06					7.3094	0.223215	0.297683	179.477	8.403
12	45268797	C	T	c.71-33217C>T		intron	0	1	0	8.296e-06					7.3094	0.223215	0.297683	179.477	5.039
12	45268810	G	T	c.71-33204G>T		intron	1	11	0.0001746	9.1e-05	1.99419	0.508779	0.257365	15.4519	2.86075	0.226099	0.521609	15.6897	11.08				1.314e-05	0	1.47e-05
12	45268815	G	A	c.71-33199G>A		intron	0	1	0	8.272e-06					7.3094	0.223215	0.297683	179.477	2.273				6.568e-06	0	1.47e-05
12	45268823	C	T	c.71-33191C>T		intron	0	1	0	8.218e-06					7.3094	0.223215	0.297683	179.477	5.440
12	45268825	T	C	c.71-33189T>C		intron	0	1	0	8.218e-06					7.3094	0.223215	0.297683	179.477	6.313
12	45268828	A	G	c.71-33186A>G		intron	0	3	0	2.465e-05					3.1325	0.450135	0.161759	60.6616	1.709				6.57e-06	0	1.47e-05
12	45268830	G	A	c.71-33184G>A		intron	1	2	0.0001736	1.644e-05	10.9696	0.0505388	0.994352	121.016	13.1613	0.0125952	1.73786	99.6746	2.890				1.971e-05	0	1.47e-05
12	45268832	G	T	c.71-33182G>T		intron	0	1	0	8.218e-06					7.3094	0.223215	0.297683	179.477	2.350				1.314e-05	0	1.47e-05
12	45268833	C	T	c.71-33181C>T		intron	0	2	0	1.644e-05					4.38557	0.339993	0.210487	91.3749	2.460				1.971e-05	0	1.47e-05
12	45268854	G	A	c.71-33160G>A		intron	0	3	0	2.448e-05					3.1325	0.450135	0.161759	60.6616	3.091				6.57e-06	0	1.47e-05
12	45268861	A	G	c.71-33153A>G		intron	0	1	0	8.16e-06					7.3094	0.223215	0.297683	179.477	7.247				1.315e-05	0	2.94e-05
12	45268882	A	G	c.71-33132A>G		intron	0	1	0	8.289e-06					7.3094	0.223215	0.297683	179.477	4.458
12	45268887	C	T	c.71-33127C>T		intron	0	7	0	5.711e-05					1.46174	0.794948	0.0834605	25.6011	0.689				1.971e-05	0	1.47e-05
12	45268892	T	C	c.71-33122T>C		intron	0	1	0	8.159e-06					7.3094	0.223215	0.297683	179.477	8.602				6.568e-06	0	1.469e-05
12	45268901	C	G	c.71-33113C>G		intron	0	1	0	8.159e-06					7.3094	0.223215	0.297683	179.477	6.726
12	45268904	A	G	c.71-33110A>G		intron	53	1173	0.009122	0.009571	0.990799	0.94801	0.750449	1.30813	0.99955	0.997453	0.758004	1.31807	4.759				0.006694	0.006336	0.008275
12	45268909-45268910	-	GC	c.71-33105_71-33104insGC		intron	0	13	0	0.0001061					0.812	0.885033	0.0482564	13.6634
12	45268919	C	T	c.71-33095C>T		intron	0	1	0	8.258e-06					7.3094	0.223215	0.297683	179.477	13.95				5.255e-05	0	5.878e-05
12	45268935	G	A	c.71-33079G>A		intron	0	1	0	8.258e-06					7.3094	0.223215	0.297683	179.477	13.61				1.314e-05	0	2.939e-05
12	45268940	G	T	c.71-33074G>T		intron	0	4	0	3.303e-05					2.43635	0.550296	0.131134	45.2652	7.744
12	45268941	G	A	c.71-33073G>A		intron	0	1	0	8.291e-06					7.3094	0.223215	0.297683	179.477	9.385
12	45268951	C	T	c.71-33063C>T		intron	0	4	0	3.317e-05					2.43635	0.550296	0.131134	45.2652	12.35
12	45268955	T	C	c.71-33059T>C		intron	0	1	0	8.291e-06					7.3094	0.223215	0.297683	179.477	15.92				6.57e-06	0	0
12	45268966	C	T	c.71-33048C>T		intron	0	1	0	8.224e-06					7.3094	0.223215	0.297683	179.477	14.00
12	45268982	C	G	c.71-33032C>G		intron	0	1	0	8.224e-06					7.3094	0.223215	0.297683	179.477	8.593				6.571e-06	0	0
12	45269000	C	A	c.71-33014C>A		intron	3	34	0.0005336	0.0002849	1.93618	0.272874	0.59431	6.30783	2.22577	0.154035	0.740772	6.68768	5.452				1.972e-05	0	2.939e-05
12	45269002	A	C	c.71-33012A>C		intron	0	9	0	7.54e-05					1.15397	0.921385	0.0671445	19.8325	1.047				8.54e-05	0	0.0001617
12	45269103	T	G	c.71-32911T>G		intron	0	1	0	8.291e-06					7.3094	0.223215	0.297683	179.477	11.63				6.57e-06	0	1.47e-05
12	45269106-45269108	CTT	-	c.71-32903_71-32901del		intron	0	1	0	8.291e-06					7.3094	0.223215	0.297683	179.477
12	45269114	C	T	c.71-32900C>T		intron	0	2	0	1.658e-05					4.38557	0.339993	0.210487	91.3749	12.67				6.571e-06	0	1.47e-05
12	45269131	G	A	c.71-32883G>A		intron	0	1	0	8.289e-06					7.3094	0.223215	0.297683	179.477	12.29
12	45269136	A	T	c.71-32878A>T		intron	0	1	0	8.289e-06					7.3094	0.223215	0.297683	179.477	13.71
12	45269141	T	A	c.71-32873T>A		intron	0	6	0	4.973e-05					1.68665	0.721721	0.094989	29.9486	14.14				1.971e-05	0	2.939e-05
12	45269147	G	A	c.71-32867G>A		intron	0	2	0	1.658e-05					4.38557	0.339993	0.210487	91.3749	18.74
12	45269154	T	G	c.71-32860T>G		intron	0	2	0	1.66e-05					4.38557	0.339993	0.210487	91.3749	11.84
12	45269157	T	G	c.71-32857T>G		intron	0	19	0	0.0001577					0.5621	0.687546	0.0339286	9.31239	13.88				6.57e-06	0	1.47e-05
12	45269166	T	C	c.71-32848T>C		intron	0	1	0	8.298e-06					7.3094	0.223215	0.297683	179.477	7.478
12	45269170	A	G	c.71-32844A>G		intron	1	2	0.0001743	1.66e-05	10.9696	0.0505388	0.994352	121.016	13.1613	0.0125952	1.73786	99.6746	4.829				1.971e-05	0	2.94e-05
12	45269187	T	C	c.71-32827T>C		intron	0	1	0	8.218e-06					7.3094	0.223215	0.297683	179.477	13.21
12	45269247	A	G	c.71-32767A>G		intron	0	1	0	8.226e-06					7.3094	0.223215	0.297683	179.477	14.49
12	45269269	G	A	c.71-32745G>A		intron	0	2	0	1.643e-05					4.38557	0.339993	0.210487	91.3749	9.959				6.572e-06	0	0
12	45269271	G	A	c.71-32743G>A		intron	0	5	0	4.166e-05					1.99335	0.640523	0.110191	36.0595	13.60				1.971e-05	0	4.409e-05
12	45269300	A	T	c.71-32714A>T		intron	5	69	0.0008606	0.0005645	1.59033	0.316882	0.641094	3.94505	1.73648	0.213239	0.728231	4.14069	2.939				0.0002365	0	0.0004557
12	45269303-45269304	-	G	c.71-32706dup		intron	0	2	0	1.636e-05					4.38557	0.339993	0.210487	91.3749
12	45269341	C	T	c.71-32673C>T		intron	0	1	0	8.264e-06					7.3094	0.223215	0.297683	179.477	11.26				0.002301	0	2.94e-05
12	45269343	G	A	c.71-32671G>A		intron	0	3	0	2.479e-05					3.1325	0.450135	0.161759	60.6616	13.04				6.571e-06	0	1.47e-05
12	45269354-45269356	TCT	-	c.71-32654_71-32652del		intron	3	14	0.0005223	0.0001157	4.70367	0.014991	1.35095	16.377	5.29749	0.00514143	1.64765	17.0324	7.282				1.314e-05	0	2.94e-05
12	45269372	C	G	c.71-32642C>G		intron	0	1	0	8.243e-06					7.3094	0.223215	0.297683	179.477	9.827
12	45269375	A	C	c.71-32639A>C		intron	0	5	0	4.122e-05					1.99335	0.640523	0.110191	36.0595	0.766
12	45269390	C	A	c.71-32624C>A		intron	0	1	0	8.243e-06					7.3094	0.223215	0.297683	179.477	13.69
12	45269418	G	T	c.71-32596G>T		intron	0	1	0	8.25e-06					7.3094	0.223215	0.297683	179.477	13.52
12	45269432	A	G	c.71-32582A>G		intron	0	1	0	8.25e-06					7.3094	0.223215	0.297683	179.477	13.77
12	45269449	T	A	c.71-32565T>A		intron	0	1	0	8.271e-06					7.3094	0.223215	0.297683	179.477	14.65
12	45269505-45269506	AT	-	c.71-32508_71-32507del		intron	0	17	0	0.000142					0.62636	0.744311	0.0376562	10.4187	12.94				9.857e-05	0	0.000147
12	45269545	C	G	c.71-32469C>G		intron	0	1	0	8.163e-06					7.3094	0.223215	0.297683	179.477	16.91
12	45269641	A	G	c.71-32373A>G		intron	1	0	0.0001769	0					65.8088	0.010357	2.68013	1615.89	19.34
12	45269642	A	C	c.71-32372A>C		intron	0	2	0	1.674e-05					4.38557	0.339993	0.210487	91.3749	15.57				6.57e-06	0	0
12	45269667	G	A	c.71-32347G>A		intron	0	1	0	8.18e-06					7.3094	0.223215	0.297683	179.477	12.42				0.00232	0	1.47e-05
12	45269669	G	C	c.71-32345G>C		intron	0	1	0	8.18e-06					7.3094	0.223215	0.297683	179.477	6.912
12	45269678	G	A	c.71-32336G>A		intron	0	2	0	1.646e-05					4.38557	0.339993	0.210487	91.3749	0.114				6.572e-06	0	1.47e-05
12	45269743	G	C	c.71-32271G>C		intron	0	7	0	5.729e-05					1.46174	0.794948	0.0834605	25.6011	15.22				2.63e-05	0	5.88e-05
12	45269755	T	C	c.71-32259T>C		intron	0	1	0	8.236e-06					7.3094	0.223215	0.297683	179.477	8.755
12	45269768	C	T	c.71-32246C>T		intron	0	1	0	8.236e-06					7.3094	0.223215	0.297683	179.477	2.896				0.0002628	0	0
12	45269775	G	A	c.71-32239G>A		intron	0	1	0	8.184e-06					7.3094	0.223215	0.297683	179.477	1.097
12	45269789	C	T	c.71-32225C>T		intron	0	8	0	6.547e-05					1.28975	0.861207	0.074421	22.352	5.431				0.002426	0.000576	0.0005439
12	45269790	G	A	c.71-32224G>A		intron	0	1	0	8.184e-06					7.3094	0.223215	0.297683	179.477	1.171				6.572e-05	0	4.41e-05
12	45269801	T	C	c.71-32213T>C		intron	0	1	0	8.184e-06					7.3094	0.223215	0.297683	179.477	0.548
12	45269803	C	T	c.71-32211C>T		intron	1	5	0.0001719	4.066e-05	4.38764	0.1771	0.51242	37.5695	5.98214	0.052196	0.983112	36.4007	3.334				0.0001708	0	1.47e-05
12	45269804	G	A	c.71-32210G>A		intron	0	2	0	1.626e-05					4.38557	0.339993	0.210487	91.3749	0.021				3.945e-05	0	5.88e-05
12	45269818	T	C	c.71-32196T>C		intron	0	1	0	8.132e-06					7.3094	0.223215	0.297683	179.477	2.987
12	45269839	A	G	c.71-32175A>G		intron	0	1	0	8.24e-06					7.3094	0.223215	0.297683	179.477	5.591
12	45269852	T	C	c.71-32162T>C		intron	10	264	0.001745	0.002175	0.83017	0.564132	0.441013	1.56273	0.869885	0.658372	0.468931	1.61367	6.392				0.0003941	0	0.0007495
12	45269853	T	C	c.71-32161T>C		intron	0	2	0	1.648e-05					4.38557	0.339993	0.210487	91.3749	9.973				4.599e-05	0	7.349e-05
12	45269879	T	C	c.71-32135T>C		intron	0	1	0	8.192e-06					7.3094	0.223215	0.297683	179.477	0.724
12	45269881	A	G	c.71-32133A>G		intron	0	3	0	2.458e-05					3.1325	0.450135	0.161759	60.6616	0.704				7.23e-05	0	0.0001617
12	45269890	T	C	c.71-32124T>C		intron	0	2	0	1.638e-05					4.38557	0.339993	0.210487	91.3749	1.426				1.314e-05	0	0
12	45269954	G	T	c.71-32060G>T		intron	0	1	0	8.215e-06					7.3094	0.223215	0.297683	179.477	6.185
12	45269987	C	A	c.71-32027C>A		intron	1	4	0.0001764	3.344e-05	5.48463	0.127997	0.612799	49.0882	7.31162	0.0348833	1.15163	46.421	6.357				3.286e-05	0	7.351e-05
12	45270002	A	G	c.71-32012A>G		intron	0	9	0	7.523e-05					1.15397	0.921385	0.0671445	19.8325	14.66				5.258e-05	0	8.82e-05
12	45270167	T	C	c.71-31847T>C		intron	0	1	0	8.404e-06					7.3094	0.223215	0.297683	179.477	2.504				0.0003482	0	0
12	45270175	G	A	c.71-31839G>A		intron	0	1	0	8.404e-06					7.3094	0.223215	0.297683	179.477	0.147				3.286e-05	0	4.41e-05
12	45270242	G	A	c.71-31772G>A		intron	1	24	0.0001753	0.0001981	0.913813	0.929644	0.123576	6.75741	1.34252	0.726267	0.258083	6.98365	13.41				5.256e-05	0	8.819e-05
12	45270255	C	G	c.71-31759C>G		intron	0	1	0	8.254e-06					7.3094	0.223215	0.297683	179.477	13.07
12	45270265	G	A	c.71-31749G>A		intron	0	3	0	2.464e-05					3.1325	0.450135	0.161759	60.6616	9.159				6.569e-06	0	0
12	45270270	G	C	c.71-31744G>C		intron	0	1	0	8.214e-06					7.3094	0.223215	0.297683	179.477	11.83
12	45270317	G	A	c.71-31697G>A		intron	0	14	0	0.0001143					0.755988	0.845818	0.0450842	12.6767	8.229				1.971e-05	0	1.47e-05
12	45270322	A	T	c.71-31692A>T		intron	0	2	0	1.633e-05					4.38557	0.339993	0.210487	91.3749	0.008
12	45270323	A	T	c.71-31691A>T		intron	4	23	0.000688	0.0001878	3.81826	0.0134509	1.3196	11.0481	4.20344	0.00529374	1.53213	11.5323	2.461				7.226e-05	0	0.000147
12	45270325	A	G	c.71-31689A>G		intron	0	2	0	1.633e-05					4.38557	0.339993	0.210487	91.3749	6.417				6.571e-06	0	1.47e-05
12	45270334	T	C	c.71-31680T>C		intron	0	1	0	8.19e-06					7.3094	0.223215	0.297683	179.477	0.202
12	45270347	G	A	c.71-31667G>A		intron	1	3	0.000173	2.457e-05	7.31296	0.0849159	0.760426	70.3282	9.4008	0.0216937	1.38772	63.6837	7.555				1.314e-05	0	2.94e-05
12	45270349	C	T	c.71-31665C>T		intron	1	7	0.000173	5.733e-05	3.13393	0.285367	0.385437	25.4815	4.38676	0.0983847	0.759657	25.3321	4.281
12	45270383	C	T	c.71-31631C>T		intron	1	16	0.000174	0.0001324	1.37089	0.759611	0.181735	10.3412	1.99369	0.418584	0.374589	10.6111	2.455				0.0001512	0	0.0002205
12	45270398	C	G	c.71-31616C>G		intron	2	20	0.0003472	0.0001654	2.19406	0.289528	0.512576	9.39159	2.67524	0.142021	0.719266	9.95028	7.366				3.943e-05	0	8.82e-05
12	45270401	C	T	c.71-31613C>T		intron	0	1	0	8.27e-06					7.3094	0.223215	0.297683	179.477	4.317				6.571e-06	0	1.47e-05
12	45270420	A	G	c.71-31594A>G		intron	0	1	0	8.27e-06					7.3094	0.223215	0.297683	179.477	0.026
12	45270561	T	C	c.71-31453T>C		intron	1	2	0.0001765	1.675e-05	10.9696	0.0505388	0.994352	121.016	13.1613	0.0125952	1.73786	99.6746	0.768				2.629e-05	0	4.41e-05
12	45270578	C	T	c.71-31436C>T		intron	0	1	0	8.373e-06					7.3094	0.223215	0.297683	179.477	0.100				2.63e-05	0	1.471e-05
12	45270607	T	A	c.71-31407T>A		intron	0	1	0	8.226e-06					7.3094	0.223215	0.297683	179.477	0.852
12	45270613	C	T	c.71-31401C>T		intron	0	2	0	1.645e-05					4.38557	0.339993	0.210487	91.3749	1.284				1.315e-05	0	2.941e-05
12	45270662	G	T	c.71-31352G>T		intron	0	1	0	8.261e-06					7.3094	0.223215	0.297683	179.477	7.595				3.286e-05	0	0
12	45270664	A	G	c.71-31350A>G		intron	0	3	0	2.478e-05					3.1325	0.450135	0.161759	60.6616	3.348				6.573e-06	0	0
12	45270694	A	G	c.71-31320A>G		intron	0	2	0	1.642e-05					4.38557	0.339993	0.210487	91.3749	0.079
12	45270698-45270705	ATTGCTGA	-	c.71-31315_71-31308del		intron	0	1	0	8.212e-06					7.3094	0.223215	0.297683	179.477
12	45270754-45270755	AA	-	c.71-31258_71-31257del		intron	0	1	0	8.255e-06					7.3094	0.223215	0.297683	179.477
12	45270758	G	C	c.71-31256G>C		intron	0	2	0	1.651e-05					4.38557	0.339993	0.210487	91.3749	1.406
12	45270762	T	-	c.71-31243del		intron	9	113	0.001567	0.0009329	1.74918	0.10698	0.88626	3.45231	1.83792	0.0719981	0.947033	3.56686	0.165				0.002055	0.001455	0.001943
12	45270763	T	C	c.71-31251T>C		intron	0	3	0	2.477e-05					3.1325	0.450135	0.161759	60.6616	3.475
12	45270774	G	A	c.71-31240G>A		intron	0	2	0	1.633e-05					4.38557	0.339993	0.210487	91.3749	0.824				6.61e-06	0	1.474e-05
12	45270780	C	G	c.71-31234C>G		intron	0	1	0	8.164e-06					7.3094	0.223215	0.297683	179.477	1.889
12	45270784	C	T	c.71-31230C>T		intron	0	1	0	8.164e-06					7.3094	0.223215	0.297683	179.477	0.986				1.315e-05	0	1.471e-05
12	45270785	T	G	c.71-31229T>G		intron	0	3	0	2.449e-05					3.1325	0.450135	0.161759	60.6616	2.816
12	45270787	C	T	c.71-31227C>T		intron	0	10	0	8.164e-05					1.04405	0.976244	0.061162	17.8222	1.658				1.972e-05	0	2.94e-05
12	45270788	G	A	c.71-31226G>A		intron	0	2	0	1.633e-05					4.38557	0.339993	0.210487	91.3749	0.196				0.0001515	0	2.942e-05
12	45270795	A	C	c.71-31219A>C		intron	0	4	0	3.312e-05					2.43635	0.550296	0.131134	45.2652	2.476				1.315e-05	0	1.47e-05
12	45270813	G	A	c.71-31201G>A		intron	0	5	0	4.141e-05					1.99335	0.640523	0.110191	36.0595	0.771				1.316e-05	0	1.47e-05
12	45270823	C	T	c.71-31191C>T		intron	0	2	0	1.677e-05					4.38557	0.339993	0.210487	91.3749	0.829
12	45270837	T	C	c.71-31177T>C		intron	0	2	0	1.677e-05					4.38557	0.339993	0.210487	91.3749	0.075				6.575e-06	0	1.47e-05
12	45270847	G	A	c.71-31167G>A		intron	0	1	0	8.361e-06					7.3094	0.223215	0.297683	179.477	0.497				6.574e-06	0	1.47e-05
12	45270854	G	T	c.71-31160G>T		intron	14	309	0.002463	0.002584	0.993662	0.981482	0.580859	1.69983	1.02731	0.920314	0.605903	1.74182	0.181				0.002092	0.02105	0.002338
12	45270861	A	G	c.71-31153A>G		intron	0	9	0	7.525e-05					1.15397	0.921385	0.0671445	19.8325	3.742				1.315e-05	0	2.94e-05
12	45270876	C	T	c.71-31138C>T		intron	1	4	0.0001768	3.348e-05	5.48463	0.127997	0.612799	49.0882	7.31162	0.0348833	1.15163	46.421	0.020				1.315e-05	0	2.94e-05
12	45271044	A	G	c.71-30970A>G		intron	0	1	0	8.304e-06					7.3094	0.223215	0.297683	179.477	0.276				6.572e-06	0	0
12	45271063	G	T	c.71-30951G>T		intron	1	1	0.0001735	8.207e-06	21.9396	0.0289952	1.37188	350.866	21.9359	0.00749465	2.28097	210.956	8.503
12	45271092	C	T	c.71-30922C>T		intron	1	2	0.0001735	1.641e-05	10.9696	0.0505388	0.994352	121.016	13.1613	0.0125952	1.73786	99.6746	0.936				1.972e-05	0	4.411e-05
12	45271103	T	C	c.71-30911T>C		intron	0	1	0	8.21e-06					7.3094	0.223215	0.297683	179.477	11.31
12	45271116	G	A	c.71-30898G>A		intron	0	1	0	8.21e-06					7.3094	0.223215	0.297683	179.477	2.227
12	45271162	T	C	c.71-30852T>C		intron	0	6	0	4.87e-05					1.68665	0.721721	0.094989	29.9486	12.26				0.0001642	0	0.000147
12	45271163	G	A	c.71-30851G>A		intron	0	1	0	8.189e-06					7.3094	0.223215	0.297683	179.477	10.37
12	45271172	A	T	c.71-30842A>T		intron	0	1	0	8.189e-06					7.3094	0.223215	0.297683	179.477	14.38
12	45271177	A	G	c.71-30837A>G		intron	0	21	0	0.000172					0.509795	0.637695	0.0308721	8.41831	12.77				4.598e-05	0	0.0001029
12	45271178	G	A	c.71-30836G>A		intron	0	2	0	1.638e-05					4.38557	0.339993	0.210487	91.3749	7.152
12	45271180	G	A	c.71-30834G>A		intron	0	1	0	8.189e-06					7.3094	0.223215	0.297683	179.477	10.72				6.573e-06	0	1.47e-05
12	45271196	C	T	c.71-30818C>T		intron	0	1	0	8.3e-06					7.3094	0.223215	0.297683	179.477	1.038				2.628e-05	0	5.88e-05
12	45271198	A	C	c.71-30816A>C		intron	0	6	0	4.98e-05					1.68665	0.721721	0.094989	29.9486	0.810				6.57e-06	0	1.47e-05
12	45271203	T	C	c.71-30811T>C		intron	0	1	0	8.3e-06					7.3094	0.223215	0.297683	179.477	0.819				6.57e-06	0	1.47e-05
12	45271232	A	G	c.71-30782A>G		intron	0	2	0	1.63e-05					4.38557	0.339993	0.210487	91.3749	0.210				7.883e-05	0	0.0001764
12	45271233	T	A	c.71-30781T>A		intron	0	3	0	2.445e-05					3.1325	0.450135	0.161759	60.6616	2.154				1.971e-05	0	4.411e-05
12	45271246	G	A	c.71-30768G>A		intron	4	51	0.0006901	0.0004157	1.72119	0.295986	0.621646	4.76556	1.91722	0.185812	0.731006	5.02829	2.326				0.001512	0	0.0008378
12	45271252	A	G	c.71-30762A>G		intron	0	1	0	8.168e-06					7.3094	0.223215	0.297683	179.477	0.498
12	45271255	A	C	c.71-30759A>C		intron	0	1	0	8.168e-06					7.3094	0.223215	0.297683	179.477	2.182
12	45271278	T	C	c.71-30736T>C		intron	0	2	0	1.632e-05					4.38557	0.339993	0.210487	91.3749	3.585
12	45271280	A	G	c.71-30734A>G		intron	0	1	0	8.16e-06					7.3094	0.223215	0.297683	179.477	2.367
12	45271287	A	G	c.71-30727A>G		intron	0	1	0	8.16e-06					7.3094	0.223215	0.297683	179.477	6.186
12	45271336	A	G	c.71-30678A>G		intron	0	1	0	8.346e-06					7.3094	0.223215	0.297683	179.477	4.644
12	45271337	C	G	c.71-30677C>G		intron	0	1	0	8.346e-06					7.3094	0.223215	0.297683	179.477	0.933
12	45271341-45271343	ATT	-	c.71-30667_71-30665del		intron	0	1	0	8.346e-06					7.3094	0.223215	0.297683	179.477
12	45271453	C	T	c.71-30561C>T		intron	0	1	0	8.453e-06					7.3094	0.223215	0.297683	179.477	1.739
12	45271458-45271459	AC	-	c.71-30556_71-30555del		intron	0	2	0	1.691e-05					4.38557	0.339993	0.210487	91.3749
12	45271462	T	A	c.71-30552T>A		intron	0	1	0	8.453e-06					7.3094	0.223215	0.297683	179.477	0.636
12	45271465	C	T	c.71-30549C>T		intron	0	10	0	8.453e-05					1.04405	0.976244	0.061162	17.8222	0.593				0.0001183	0	0.0002058
12	45271672	C	T	c.71-30342C>T		intron	0	1	0	8.307e-06					7.3094	0.223215	0.297683	179.477	3.178
12	45271686	C	A	c.71-30328C>A		intron	0	1	0	8.307e-06					7.3094	0.223215	0.297683	179.477	1.214
12	45271699	G	A	c.71-30315G>A		intron	0	1	0	8.356e-06					7.3094	0.223215	0.297683	179.477	0.390
12	45271721	T	C	c.71-30293T>C		intron	0	1	0	8.427e-06					7.3094	0.223215	0.297683	179.477	0.345
12	45271773	G	C	c.71-30241G>C		intron	0	2	0	1.658e-05					4.38557	0.339993	0.210487	91.3749	4.298
12	45271776	A	G	c.71-30238A>G		intron	1	1	0.0001741	8.29e-06	21.9396	0.0289952	1.37188	350.866	21.9359	0.00749465	2.28097	210.956	4.949				0.0003153	0	1.47e-05
12	45271899	A	G	c.71-30115A>G		intron	2	13	0.000346	0.0001066	3.37586	0.109314	0.761434	14.967	4.06285	0.0418241	1.05321	15.6728	1.253				6.569e-06	0	1.47e-05
12	45271919	A	-	c.71-30093del		intron	0	20	0	0.000164					0.534672	0.661836	0.0323283	8.84283	0.113				0.001091	0.00317	0.001293
12	45271951	T	A	c.71-30063T>A		intron	0	1	0	8.338e-06					7.3094	0.223215	0.297683	179.477	0.101				2.628e-05	0	5.88e-05
12	45272003	A	T	c.71-30011A>T		intron	6	103	0.001065	0.000862	1.27819	0.559336	0.560708	2.91377	1.37779	0.428556	0.623155	3.04627	0.521				0.0006767	0.006912	0.0009848
12	45272031	C	T	c.71-29983C>T		intron	0	2	0	1.655e-05					4.38557	0.339993	0.210487	91.3749	4.502				0.000125	0	0.0002793
12	45272037	A	G	c.71-29977A>G		intron	0	1	0	8.274e-06					7.3094	0.223215	0.297683	179.477	0.593				6.57e-06	0	1.47e-05
12	45272057	C	T	c.71-29957C>T		intron	0	2	0	1.645e-05					4.38557	0.339993	0.210487	91.3749	4.840				6.576e-06	0	1.47e-05
12	45272058	A	C	c.71-29956A>C		intron	0	1	0	8.224e-06					7.3094	0.223215	0.297683	179.477	5.081				1.314e-05	0	1.47e-05
12	45272063-45272067	AAAGC	-	c.71-29948_71-29944del		intron	0	1	0	8.224e-06					7.3094	0.223215	0.297683	179.477
12	45272098	C	T	c.71-29916C>T		intron	0	11	0	9.079e-05					0.953248	0.973562	0.056157	16.1811	3.761				1.978e-05	0	4.415e-05
12	45272099	G	A	c.71-29915G>A		intron	0	17	0	0.0001403					0.62636	0.744311	0.0376562	10.4187	2.042				0.0002312	0	0.0001473
12	45272138-45272139	-	T	c.71-29870dup		intron	0	1	0	8.386e-06					7.3094	0.223215	0.297683	179.477
12	45272179	T	-	c.71-29831del		intron	0	1	0	8.201e-06					7.3094	0.223215	0.297683	179.477
12	45272183	T	G	c.71-29831T>G		intron	0	2	0	1.64e-05					4.38557	0.339993	0.210487	91.3749	0.306
12	45272190-45272191	-	C	c.71-29824_71-29823insC		intron	0	1	0	8.201e-06					7.3094	0.223215	0.297683	179.477
12	45272202	T	-	c.71-29803del		intron	1	40	0.0001776	0.000336	0.548147	0.552694	0.0753271	3.98881	0.811934	0.802205	0.159061	4.14456	0.069				0.0002717	0	0.0003293
12	45272245	A	G	c.71-29769A>G		intron	0	1	0	8.346e-06					7.3094	0.223215	0.297683	179.477	0.811				0.007196	0	8.834e-05
12	45272334	G	C	c.71-29680G>C		intron	0	1	0	8.312e-06					7.3094	0.223215	0.297683	179.477	0.331
12	45272336	T	-	c.71-29673del		intron	0	3	0	2.494e-05					3.1325	0.450135	0.161759	60.6616
12	45272353	A	G	c.71-29661A>G		intron	1	8	0.0001764	6.716e-05	2.74214	0.341659	0.342839	21.9326	3.87061	0.126547	0.68195	21.9688	0.137				5.914e-05	0	8.819e-05
12	45272417	G	T	c.71-29597G>T		intron	0	8	0	6.719e-05					1.28975	0.861207	0.074421	22.352	9.455				0.0001118	0	0.0002059
12	45272427	T	G	c.71-29587T>G		intron	0	1	0	8.398e-06					7.3094	0.223215	0.297683	179.477	0.218
12	45272432	A	G	c.71-29582A>G		intron	0	2	0	1.68e-05					4.38557	0.339993	0.210487	91.3749	0.684				1.971e-05	0	4.41e-05
12	45272433-45272434	-	A	c.71-29580dup		intron	0	1	0	8.398e-06					7.3094	0.223215	0.297683	179.477	0.636				6.574e-06	0	1.47e-05
12	45272437	T	G	c.71-29577T>G		intron	0	3	0	2.462e-05					3.1325	0.450135	0.161759	60.6616	10.07				6.57e-06	0	1.47e-05
12	45272445	T	C	c.71-29569T>C		intron	0	1	0	8.205e-06					7.3094	0.223215	0.297683	179.477	1.755				6.57e-06	0	1.47e-05
12	45272467	G	A	c.71-29547G>A		intron	0	8	0	6.564e-05					1.28975	0.861207	0.074421	22.352	0.655				0.007263	0	0.000147
12	45272469	C	T	c.71-29545C>T		intron	0	3	0	2.462e-05					3.1325	0.450135	0.161759	60.6616	2.455				1.973e-05	0	2.94e-05
12	45272656	A	G	c.71-29358A>G		intron	0	1	0	8.276e-06					7.3094	0.223215	0.297683	179.477	0.875
12	45272658	A	G	c.71-29356A>G		intron	0	1	0	8.276e-06					7.3094	0.223215	0.297683	179.477	3.630
12	45272660	T	C	c.71-29354T>C		intron	0	2	0	1.646e-05					4.38557	0.339993	0.210487	91.3749	2.348				6.571e-06	0	1.47e-05
12	45272673	A	G	c.71-29341A>G		intron	0	2	0	1.646e-05					4.38557	0.339993	0.210487	91.3749	1.570				6.57e-06	0	1.47e-05
12	45272674	T	A	c.71-29340T>A		intron	0	1	0	8.231e-06					7.3094	0.223215	0.297683	179.477	0.186
12	45272688	T	G	c.71-29326T>G		intron	0	10	0	8.203e-05					1.04405	0.976244	0.061162	17.8222	0.101
12	45272699	C	A	c.71-29315C>A		intron	0	1	0	8.203e-06					7.3094	0.223215	0.297683	179.477	0.050				6.575e-05	0	0
12	45272701	T	G	c.71-29313T>G		intron	0	1	0	8.203e-06					7.3094	0.223215	0.297683	179.477	0.896
12	45272713	A	G	c.71-29301A>G		intron	0	3	0	2.466e-05					3.1325	0.450135	0.161759	60.6616	3.405
12	45272724	A	G	c.71-29290A>G		intron	0	1	0	8.22e-06					7.3094	0.223215	0.297683	179.477	0.694				6.569e-06	0	1.47e-05
12	45272727	A	G	c.71-29287A>G		intron	0	2	0	1.644e-05					4.38557	0.339993	0.210487	91.3749	0.628
12	45272734	A	G	c.71-29280A>G		intron	0	1	0	8.15e-06					7.3094	0.223215	0.297683	179.477	4.536
12	45272756-45272757	AA	-	c.71-29255_71-29254del		intron	0	2	0	1.63e-05					4.38557	0.339993	0.210487	91.3749
12	45272772	A	G	c.71-29242A>G		intron	0	5	0	4.086e-05					1.99335	0.640523	0.110191	36.0595	3.225				1.971e-05	0	0
12	45272795	C	G	c.71-29219C>G		intron	0	1	0	8.342e-06					7.3094	0.223215	0.297683	179.477	1.241
12	45272823	G	C	c.71-29191G>C		intron	0	1	0	8.159e-06					7.3094	0.223215	0.297683	179.477	4.508
12	45272863	A	T	c.71-29151A>T		intron	0	1	0	8.176e-06					7.3094	0.223215	0.297683	179.477	0.159
12	45272868	A	G	c.71-29146A>G		intron	1	2	0.0001724	1.635e-05	10.9696	0.0505388	0.994352	121.016	13.1613	0.0125952	1.73786	99.6746	1.841
12	45272871	A	G	c.71-29143A>G		intron	0	2	0	1.635e-05					4.38557	0.339993	0.210487	91.3749	2.002
12	45272884	G	A	c.71-29130G>A		intron	0	1	0	8.214e-06					7.3094	0.223215	0.297683	179.477	1.119				6.573e-06	0	1.47e-05
12	45272886	C	G	c.71-29128C>G		intron	0	1	0	8.214e-06					7.3094	0.223215	0.297683	179.477	0.528
12	45272893	T	C	c.71-29121T>C		intron	0	9	0	7.393e-05					1.15397	0.921385	0.0671445	19.8325	1.763				0.0001577	0	0.0003234
12	45272900	A	C	c.71-29114A>C		intron	0	12	0	9.857e-05					0.876974	0.927479	0.0519081	14.8162	3.725				2.628e-05	0	5.879e-05
12	45272914	T	C	c.71-29100T>C		intron	0	1	0	8.214e-06					7.3094	0.223215	0.297683	179.477	0.425
12	45272920	G	A	c.71-29094G>A		intron	0	1	0	8.214e-06					7.3094	0.223215	0.297683	179.477	4.228				3.944e-05	0	0
12	45272921	A	T	c.71-29093A>T		intron	0	1	0	8.214e-06					7.3094	0.223215	0.297683	179.477	0.704
12	45272936	A	C	c.71-29078A>C		intron	1	4	0.0001734	3.286e-05	5.48463	0.127997	0.612799	49.0882	7.31162	0.0348833	1.15163	46.421	7.167				1.314e-05	0	2.94e-05
12	45272955	A	G	c.71-29059A>G		intron	0	1	0	8.265e-06					7.3094	0.223215	0.297683	179.477	2.037
12	45272969	C	G	c.71-29045C>G		intron	0	1	0	8.297e-06					7.3094	0.223215	0.297683	179.477	1.694
12	45273063	C	T	c.71-28951C>T		intron	0	3	0	2.509e-05					3.1325	0.450135	0.161759	60.6616	1.423
12	45273082	C	-	c.71-28932del		intron	0	1	0	8.365e-06					7.3094	0.223215	0.297683	179.477
12	45273121	T	C	c.71-28893T>C		intron	0	1	0	8.374e-06					7.3094	0.223215	0.297683	179.477	1.147
12	45273175	A	G	c.71-28839A>G		intron	29	572	0.004986	0.004664	1.1131	0.575436	0.765037	1.61952	1.13111	0.516221	0.779763	1.64077	0.375				0.005513	0.005764	0.005998
12	45273176	C	G	c.71-28838C>G		intron	0	1	0	8.154e-06					7.3094	0.223215	0.297683	179.477	0.466				6.577e-06	0	1.47e-05
12	45273207-45273229	GGGATCTAATGTACAGTATGAAT	-	c.71-28805_71-28783del		intron	0	2	0	1.617e-05					4.38557	0.339993	0.210487	91.3749	0.635				5.914e-05	0	0.0001029
12	45273276	A	G	c.71-28738A>G		intron	0	1	0	8.339e-06					7.3094	0.223215	0.297683	179.477	0.239
12	45273294	C	T	c.71-28720C>T		intron	0	1	0	8.339e-06					7.3094	0.223215	0.297683	179.477	0.211				0.001236	0	1.47e-05
12	45273311	A	G	c.71-28703A>G		intron	0	1	0	8.269e-06					7.3094	0.223215	0.297683	179.477	0.163				6.569e-06	0	0
12	45273316-45273319	TGTC	-	c.71-28698_71-28695del		intron	0	2	0	1.654e-05					4.38557	0.339993	0.210487	91.3749	2.113				1.314e-05	0	2.94e-05
12	45273378	C	T	c.71-28636C>T		intron	0	1	0	8.277e-06					7.3094	0.223215	0.297683	179.477	0.764				1.315e-05	0	0
12	45273400	C	T	c.71-28614C>T		intron	0	1	0	8.277e-06					7.3094	0.223215	0.297683	179.477	1.448				6.571e-06	0	1.47e-05
12	45273451	G	A	c.71-28563G>A		intron	0	1	0	8.21e-06					7.3094	0.223215	0.297683	179.477	0.774
12	45273459	G	T	c.71-28555G>T		intron	0	1	0	8.21e-06					7.3094	0.223215	0.297683	179.477	1.681
12	45273462	C	T	c.71-28552C>T		intron	0	1	0	8.21e-06					7.3094	0.223215	0.297683	179.477	1.470
12	45273470	T	C	c.71-28544T>C		intron	0	1	0	8.21e-06					7.3094	0.223215	0.297683	179.477	0.609
12	45273490	T	A	c.71-28524T>A		intron	0	1	0	8.332e-06					7.3094	0.223215	0.297683	179.477	1.566
12	45273499	T	A	c.71-28515T>A		intron	0	1	0	8.332e-06					7.3094	0.223215	0.297683	179.477	4.576
12	45273527	C	T	c.71-28487C>T		intron	1	0	0.0001739	0					65.8088	0.010357	2.68013	1615.89	1.473
12	45273539-45273541	CCT	-	c.71-28474_71-28472del		intron	0	1	0	8.238e-06					7.3094	0.223215	0.297683	179.477
12	45273562	A	-	c.71-28452del		intron	0	7	0	5.857e-05					1.46174	0.794948	0.0834605	25.6011	0.323				6.571e-06	0	1.47e-05
12	45273564	T	G	c.71-28450T>G		intron	0	1	0	8.367e-06					7.3094	0.223215	0.297683	179.477	3.450
12	45273567	T	C	c.71-28447T>C		intron	1	3	0.0001764	2.51e-05	7.31296	0.0849159	0.760426	70.3282	9.4008	0.0216937	1.38772	63.6837	3.606
12	45273590	A	C	c.71-28424A>C		intron	0	5	0	4.105e-05					1.99335	0.640523	0.110191	36.0595	0.464				2.629e-05	0	5.88e-05
12	45273604	T	C	c.71-28410T>C		intron	0	4	0	3.274e-05					2.43635	0.550296	0.131134	45.2652	4.314				1.314e-05	0	2.94e-05
12	45273606	T	C	c.71-28408T>C		intron	0	1	0	8.185e-06					7.3094	0.223215	0.297683	179.477	0.649
12	45273608	C	A	c.71-28406C>A		intron	0	1	0	8.185e-06					7.3094	0.223215	0.297683	179.477	0.969
12	45273610	C	T	c.71-28404C>T		intron	0	3	0	2.455e-05					3.1325	0.450135	0.161759	60.6616	0.346				6.571e-06	0	0
12	45273693	T	C	c.71-28321T>C		intron	0	6	0	5.004e-05					1.68665	0.721721	0.094989	29.9486	0.720				0.007286	0.01125	0.0001764
12	45273697	T	A	c.71-28317T>A		intron	0	5	0	4.144e-05					1.99335	0.640523	0.110191	36.0595	0.502				5.912e-05	0	8.819e-05
12	45273707	A	G	c.71-28307A>G		intron	0	4	0	3.315e-05					2.43635	0.550296	0.131134	45.2652	0.342
12	45273713	G	A	c.71-28301G>A		intron	0	1	0	8.288e-06					7.3094	0.223215	0.297683	179.477	3.626				6.576e-06	0	1.47e-05
12	45273720-45273721	-	ATT	c.71-28292_71-28290dup		intron	0	1	0	8.288e-06					7.3094	0.223215	0.297683	179.477	0.712				1.314e-05	0	1.47e-05
12	45273721	A	G	c.71-28293A>G		intron	0	1	0	8.288e-06					7.3094	0.223215	0.297683	179.477	0.038				6.573e-06	0	1.47e-05
12	45273796	C	T	c.71-28218C>T		intron	0	1	0	8.246e-06					7.3094	0.223215	0.297683	179.477	0.456
12	45273797	A	G	c.71-28217A>G		intron	0	1	0	8.245e-06					7.3094	0.223215	0.297683	179.477	0.080				6.572e-06	0	1.47e-05
12	45273806	G	A	c.71-28208G>A		intron	0	1	0	8.245e-06					7.3094	0.223215	0.297683	179.477	3.762
12	45273814	T	G	c.71-28200T>G		intron	0	1	0	8.246e-06					7.3094	0.223215	0.297683	179.477	6.691
12	45273863	C	T	c.71-28151C>T		intron	2	2	0.0003497	1.658e-05	21.9469	0.00201467	3.0903	155.865	21.9433	0.000556013	3.79992	126.715	1.430				6.572e-06	0	1.47e-05
12	45273876	T	C	c.71-28138T>C		intron	1	2	0.0001748	1.658e-05	10.9696	0.0505388	0.994352	121.016	13.1613	0.0125952	1.73786	99.6746	0.129				1.314e-05	0	2.94e-05
12	45273888	G	A	c.71-28126G>A		intron	0	2	0	1.642e-05					4.38557	0.339993	0.210487	91.3749	4.349				1.314e-05	0	2.94e-05
12	45273915	A	G	c.71-28099A>G		intron	1	7	0.000173	5.739e-05	3.13393	0.285367	0.385437	25.4815	4.38676	0.0983847	0.759657	25.3321	0.005				7.884e-05	0	0.0001323
12	45273917	G	C	c.71-28097G>C		intron	0	2	0	1.64e-05					4.38557	0.339993	0.210487	91.3749	9.609
12	45273945	T	C	c.71-28069T>C		intron	0	1	0	8.234e-06					7.3094	0.223215	0.297683	179.477	0.004
12	45273953	C	T	c.71-28061C>T		intron	0	1	0	8.254e-06					7.3094	0.223215	0.297683	179.477	3.068				2.628e-05	0	0
12	45273970	C	T	c.71-28044C>T		intron	0	1	0	8.254e-06					7.3094	0.223215	0.297683	179.477	3.204
12	45273973	G	A	c.71-28041G>A		intron	0	1	0	8.254e-06					7.3094	0.223215	0.297683	179.477	0.103				1.314e-05	0	0
12	45273993	C	T	c.71-28021C>T		intron	0	11	0	9.061e-05					0.953248	0.973562	0.056157	16.1811	4.517				5.913e-05	0	0.0001176
12	45273994	T	A	c.71-28020T>A		intron	0	1	0	8.237e-06					7.3094	0.223215	0.297683	179.477	4.741				0.007915	0	1.47e-05
12	45274029	A	T	c.71-27985A>T		intron	0	1	0	8.391e-06					7.3094	0.223215	0.297683	179.477	1.663
12	45274043	T	C	c.71-27971T>C		intron	0	1	0	8.391e-06					7.3094	0.223215	0.297683	179.477	2.860
12	45274158	T	-	c.71-27856del		intron	0	1	0	8.451e-06					7.3094	0.223215	0.297683	179.477
12	45274188	G	T	c.71-27826G>T		intron	0	2	0	1.687e-05					4.38557	0.339993	0.210487	91.3749	2.891
12	45274197	T	C	c.71-27817T>C		intron	0	1	0	8.437e-06					7.3094	0.223215	0.297683	179.477	6.462
12	45274234	A	G	c.71-27780A>G		intron	0	1	0	8.243e-06					7.3094	0.223215	0.297683	179.477	0.344
12	45274255	C	G	c.71-27759C>G		intron	0	1	0	8.336e-06					7.3094	0.223215	0.297683	179.477	6.091				6.572e-06	0	1.47e-05
12	45274271	C	T	c.71-27743C>T		intron	1	30	0.0001787	0.0002534	0.73098	0.757916	0.0996469	5.36225	1.07831	0.928183	0.209246	5.55691	6.878				0.000138	0	0.0002205
12	45274279	C	A	c.71-27735C>A		intron	1	4	0.0001787	3.379e-05	5.48463	0.127997	0.612799	49.0882	7.31162	0.0348833	1.15163	46.421	2.327				6.571e-06	0	1.47e-05
12	45274295	T	G	c.71-27719T>G		intron	0	1	0	8.264e-06					7.3094	0.223215	0.297683	179.477	3.688
12	45274298	A	G	c.71-27716A>G		intron	0	9	0	7.438e-05					1.15397	0.921385	0.0671445	19.8325	0.239				3.286e-05	0	7.348e-05
12	45274302	G	C	c.71-27712G>C		intron	0	1	0	8.264e-06					7.3094	0.223215	0.297683	179.477	5.160				3.943e-05	0	5.879e-05
12	45274348	C	T	c.71-27666C>T		intron	0	1	0	8.236e-06					7.3094	0.223215	0.297683	179.477	6.408				6.573e-06	0	0
12	45274357	A	G	c.71-27657A>G		intron	0	1	0	8.236e-06					7.3094	0.223215	0.297683	179.477	0.481				6.574e-06	0	0
12	45274384	C	T	c.71-27630C>T		intron	0	1	0	8.247e-06					7.3094	0.223215	0.297683	179.477	3.674
12	45274392	C	T	c.71-27622C>T		intron	0	1	0	8.247e-06					7.3094	0.223215	0.297683	179.477	1.085				6.572e-06	0	1.47e-05
12	45274407	G	C	c.71-27607G>C		intron	0	1	0	8.441e-06					7.3094	0.223215	0.297683	179.477	2.579
12	45274416	G	T	c.71-27598G>T		intron	1	22	0.0001791	0.0001857	0.996919	0.997592	0.134326	7.39879	1.4619	0.652568	0.279849	7.63683	1.100				1.973e-05	0	4.412e-05
12	45274428	C	T	c.71-27586C>T		intron	7	109	0.001254	0.0009201	1.4095	0.379281	0.655788	3.02947	1.50303	0.280951	0.716579	3.15261	4.310				0.0004866	0	0.0009412
12	45274514	G	A	c.71-27500G>A		intron	0	1	0	8.455e-06					7.3094	0.223215	0.297683	179.477	7.290				1.316e-05	0	2.941e-05
12	45274521	C	T	c.71-27493C>T		intron	0	1	0	8.455e-06					7.3094	0.223215	0.297683	179.477	2.632				0.0003091	0	0
12	45274564	C	A	c.71-27450C>A		intron	0	1	0	8.438e-06					7.3094	0.223215	0.297683	179.477	1.079
12	45274714	T	A	c.71-27300T>A		intron	1	0	0.0001787	0					65.8088	0.010357	2.68013	1615.89	1.045
12	45274729	C	T	c.71-27285C>T		intron	0	3	0	2.537e-05					3.1325	0.450135	0.161759	60.6616	8.036				6.613e-06	0	0
12	45274730	G	A	c.71-27284G>A		intron	0	1	0	8.456e-06					7.3094	0.223215	0.297683	179.477	6.812				2.653e-05	0	1.474e-05
12	45274845	G	T	c.71-27169G>T		intron	0	1	0	8.432e-06					7.3094	0.223215	0.297683	179.477	1.433
12	45274860	C	T	c.71-27154C>T		intron	0	4	0	3.385e-05					2.43635	0.550296	0.131134	45.2652	0.181				1.351e-05	0	0
12	45274880	T	G	c.71-27134T>G		intron	0	1	0	8.464e-06					7.3094	0.223215	0.297683	179.477	1.798
12	45274999	A	G	c.71-27015A>G		intron	0	8	0	6.575e-05					1.28975	0.861207	0.074421	22.352	1.410				0.01464	0.006651	0.0001325
12	45275004	C	T	c.71-27010C>T		intron	0	1	0	8.202e-06					7.3094	0.223215	0.297683	179.477	2.057				1.319e-05	0	0
12	45275005	A	G	c.71-27009A>G		intron	1	0	0.0001737	0					65.8088	0.010357	2.68013	1615.89	0.862
12	45275019	T	C	c.71-26995T>C		intron	0	1	0	8.202e-06					7.3094	0.223215	0.297683	179.477	5.180
12	45275041	T	C	c.71-26973T>C		intron	0	2	0	1.658e-05					4.38557	0.339993	0.210487	91.3749	2.442
12	45275052	A	G	c.71-26962A>G		intron	0	1	0	8.386e-06					7.3094	0.223215	0.297683	179.477	0.504
12	45275067	C	T	c.71-26947C>T		intron	4	98	0.0006824	0.0007919	0.895046	0.82804	0.329102	2.43422	1.00165	0.997278	0.389098	2.57852	0.574				0.0003624	0	0.000662
12	45275145	C	G	c.71-26869C>G		intron	0	1	0	8.068e-06					7.3094	0.223215	0.297683	179.477	0.417
12	45275167	C	T	c.71-26847C>T		intron	0	3	0	2.469e-05					3.1325	0.450135	0.161759	60.6616	4.964				3.95e-05	0	2.943e-05
12	45275168	G	A	c.71-26846G>A		intron	2	6	0.0003458	4.939e-05	7.31518	0.0148297	1.47577	36.2604	8.43918	0.00416973	1.96158	36.3072	0.347				8.564e-05	0	0.0001472
12	45275208-45275209	-	T	c.71-26799dup		intron	0	2	0	1.634e-05					4.38557	0.339993	0.210487	91.3749
12	45275223	T	-	c.71-26786del		intron	0	6	0	5.073e-05					1.68665	0.721721	0.094989	29.9486
12	45275224	T	A	c.71-26790T>A		intron	0	1	0	8.455e-06					7.3094	0.223215	0.297683	179.477	0.919
12	45275228	T	G	c.71-26786T>G		intron	0	1	0	8.455e-06					7.3094	0.223215	0.297683	179.477	0.434
12	45275236	A	C	c.71-26778A>C		intron	4	97	0.0006974	0.0007989	0.904288	0.843787	0.332433	2.45985	1.01194	0.980382	0.393012	2.60556	2.426				0.0003751	0	0.0007355
12	45275250	G	A	c.71-26764G>A		intron	1	4	0.0001743	3.295e-05	5.48463	0.127997	0.612799	49.0882	7.31162	0.0348833	1.15163	46.421	1.168				0.000112	0	0.0001912
12	45275258	T	G	c.71-26756T>G		intron	0	1	0	8.326e-06					7.3094	0.223215	0.297683	179.477	1.987				6.57e-06	0	1.47e-05
12	45275267	G	A	c.71-26747G>A		intron	0	1	0	8.326e-06					7.3094	0.223215	0.297683	179.477	1.360				6.573e-06	0	1.47e-05
12	45275271	C	T	c.71-26743C>T		intron	0	1	0	8.326e-06					7.3094	0.223215	0.297683	179.477	0.453				6.576e-06	0	1.471e-05
12	45275272	G	A	c.71-26742G>A		intron	0	2	0	1.665e-05					4.38557	0.339993	0.210487	91.3749	0.483				3.29e-05	0	4.412e-05
12	45275277	C	G	c.71-26737C>G		intron	0	1	0	8.377e-06					7.3094	0.223215	0.297683	179.477	1.214				3.943e-05	0	7.35e-05
12	45275279	C	T	c.71-26735C>T		intron	0	9	0	7.539e-05					1.15397	0.921385	0.0671445	19.8325	1.286				5.258e-05	0	8.821e-05
12	45275293	C	T	c.71-26721C>T		intron	0	4	0	3.351e-05					2.43635	0.550296	0.131134	45.2652	0.393				1.972e-05	0	2.94e-05
12	45275359	G	A	c.71-26655G>A		intron	0	1	0	8.41e-06					7.3094	0.223215	0.297683	179.477	0.951				1.975e-05	0.0002887	1.471e-05
12	45275360	C	A	c.71-26654C>A		intron	0	1	0	8.41e-06					7.3094	0.223215	0.297683	179.477	0.904
12	45275433	C	A	c.71-26581C>A		intron	0	1	0	8.431e-06					7.3094	0.223215	0.297683	179.477	2.351
12	45275451	A	G	c.71-26563A>G		intron	0	2	0	1.686e-05					4.38557	0.339993	0.210487	91.3749	2.934				1.315e-05	0	0
12	45275454	C	T	c.71-26560C>T		intron	1	7	0.0001749	5.807e-05	3.13393	0.285367	0.385437	25.4815	4.38676	0.0983847	0.759657	25.3321	1.831				0.0007689	0.006048	0.0001323
12	45275488	A	G	c.71-26526A>G		intron	0	2	0	1.646e-05					4.38557	0.339993	0.210487	91.3749	3.576
12	45275495	A	G	c.71-26519A>G		intron	0	5	0	4.116e-05					1.99335	0.640523	0.110191	36.0595	2.445
12	45275504	G	A	c.71-26510G>A		intron	3	17	0.0005226	0.0001399	3.87342	0.0306666	1.13447	13.225	4.38914	0.0115781	1.39217	13.8378	0.281				0.0002038	0	0.0002205
12	45275549	A	G	c.71-26465A>G		intron	0	3	0	2.45e-05					3.1325	0.450135	0.161759	60.6616	0.034				6.57e-06	0	1.47e-05
12	45275554	T	C	c.71-26460T>C		intron	0	1	0	8.167e-06					7.3094	0.223215	0.297683	179.477	0.893
12	45275555	A	G	c.71-26459A>G		intron	0	1	0	8.167e-06					7.3094	0.223215	0.297683	179.477	0.629
12	45275606	C	A	c.71-26408C>A		intron	0	7	0	5.81e-05					1.46174	0.794948	0.0834605	25.6011	1.419				4.599e-05	0	8.821e-05
12	45275635	G	A	c.71-26379G>A		intron	0	1	0	8.46e-06					7.3094	0.223215	0.297683	179.477	2.894				6.572e-06	0	0
12	45275645-45275646	-	A	c.71-26368dup		intron	0	1	0	8.289e-06					7.3094	0.223215	0.297683	179.477
12	45275651	A	C	c.71-26363A>C		intron	2	36	0.0003487	0.0002984	1.21861	0.78558	0.293261	5.06378	1.50215	0.533858	0.416854	5.41302	7.527				7.229e-05	0	0.0001617
12	45275653	A	G	c.71-26361A>G		intron	0	1	0	8.289e-06					7.3094	0.223215	0.297683	179.477	7.200				6.575e-06	0	0
12	45275656	T	G	c.71-26358T>G		intron	0	1	0	8.289e-06					7.3094	0.223215	0.297683	179.477	9.577
12	45275661	G	T	c.71-26353G>T		intron	0	2	0	1.656e-05					4.38557	0.339993	0.210487	91.3749	7.029				6.572e-06	0	1.47e-05
12	45275663-45275665	TGC	-	c.71-26347_71-26345del		intron	0	2	0	1.656e-05					4.38557	0.339993	0.210487	91.3749
12	45275662	T	G	c.71-26352T>G		intron	0	1	0	8.279e-06					7.3094	0.223215	0.297683	179.477	7.810
12	45275667	G	C	c.71-26347G>C		intron	1	5	0.0001745	4.139e-05	4.38764	0.1771	0.51242	37.5695	5.98214	0.052196	0.983112	36.4007	13.48				6.571e-06	0	1.47e-05
12	45275674	A	G	c.71-26340A>G		intron	0	1	0	8.279e-06					7.3094	0.223215	0.297683	179.477	0.029
12	45275681	C	T	c.71-26333C>T		intron	0	1	0	8.17e-06					7.3094	0.223215	0.297683	179.477	1.028				0.0002761	0	2.94e-05
12	45275701	T	C	c.71-26313T>C		intron	0	1	0	8.17e-06					7.3094	0.223215	0.297683	179.477	7.736
12	45275711	T	-	c.71-26301del		intron	0	2	0	1.669e-05					4.38557	0.339993	0.210487	91.3749
12	45275739	A	G	c.71-26275A>G		intron	0	1	0	8.262e-06					7.3094	0.223215	0.297683	179.477	4.274
12	45275752	C	T	c.71-26262C>T		intron	0	2	0	1.664e-05					4.38557	0.339993	0.210487	91.3749	2.578
12	45275778	C	G	c.71-26236C>G		intron	0	1	0	8.384e-06					7.3094	0.223215	0.297683	179.477	0.957
12	45275789	C	A	c.71-26225C>A		intron	0	1	0	8.384e-06					7.3094	0.223215	0.297683	179.477	2.032
12	45275798	G	A	c.71-26216G>A		intron	0	1	0	8.354e-06					7.3094	0.223215	0.297683	179.477	1.080				1.316e-05	0	2.941e-05
12	45275841	T	G	c.71-26173T>G		intron	0	1	0	8.377e-06					7.3094	0.223215	0.297683	179.477	6.631
12	45275858	G	T	c.71-26156G>T		intron	0	1	0	8.405e-06					7.3094	0.223215	0.297683	179.477	0.898				6.574e-06	0	1.47e-05
12	45275874	C	T	c.71-26140C>T		intron	0	1	0	8.421e-06					7.3094	0.223215	0.297683	179.477	7.490				6.571e-06	0	0
12	45275884	A	T	c.71-26130A>T		intron	0	2	0	1.684e-05					4.38557	0.339993	0.210487	91.3749	1.379
12	45275886	C	G	c.71-26128C>G		intron	0	1	0	8.421e-06					7.3094	0.223215	0.297683	179.477	3.123
12	45275898	C	T	c.71-26116C>T		intron	1	1	0.0001775	8.439e-06	21.9396	0.0289952	1.37188	350.866	21.9359	0.00749465	2.28097	210.956	0.797				1.315e-05	0	2.94e-05
12	45275899	T	C	c.71-26115T>C		intron	0	1	0	8.439e-06					7.3094	0.223215	0.297683	179.477	4.339
12	45275905	T	A	c.71-26109T>A		intron	0	1	0	8.439e-06					7.3094	0.223215	0.297683	179.477	3.622
12	45276038	T	-	c.71-25974del		intron	0	2	0	1.688e-05					4.38557	0.339993	0.210487	91.3749	5.158				1.974e-05	0	4.413e-05
12	45276037	A	T	c.71-25977A>T		intron	1	3	0.0001786	2.532e-05	7.31296	0.0849159	0.760426	70.3282	9.4008	0.0216937	1.38772	63.6837	6.855				1.974e-05	0	2.942e-05
12	45276054	A	G	c.71-25960A>G		intron	0	2	0	1.672e-05					4.38557	0.339993	0.210487	91.3749	6.441				5.917e-05	0	0.0001176
12	45276088	C	T	c.71-25926C>T		intron	1	14	0.0001767	0.0001174	1.56679	0.664487	0.205952	11.9194	2.26876	0.339616	0.422207	12.1913	0.739				6.571e-05	0	8.819e-05
12	45276115	C	T	c.71-25899C>T		intron	0	1	0	8.409e-06					7.3094	0.223215	0.297683	179.477	5.576				1.971e-05	0.000288	2.94e-05
12	45276133	C	T	c.71-25881C>T		intron	0	1	0	8.347e-06					7.3094	0.223215	0.297683	179.477	4.998
12	45276139	C	T	c.71-25875C>T		intron	0	20	0	0.0001669					0.534672	0.661836	0.0323283	8.84283	1.382				0.000138	0	0.0001911
12	45276162	C	T	c.71-25852C>T		intron	0	1	0	8.364e-06					7.3094	0.223215	0.297683	179.477	1.167
12	45276167	A	G	c.71-25847A>G		intron	0	16	0	0.0001338					0.664332	0.775737	0.0398446	11.0764	1.433				0.0003552	0	0.0002499
12	45276178	T	G	c.71-25836T>G		intron	0	4	0	3.346e-05					2.43635	0.550296	0.131134	45.2652	2.950
12	45276183	C	G	c.71-25831C>G		intron	0	1	0	8.364e-06					7.3094	0.223215	0.297683	179.477	0.330
12	45276188	G	T	c.71-25826G>T		intron	0	1	0	8.375e-06					7.3094	0.223215	0.297683	179.477	1.357
12	45276196	A	G	c.71-25818A>G		intron	0	3	0	2.513e-05					3.1325	0.450135	0.161759	60.6616	0.045				1.315e-05	0	2.94e-05
12	45276204	A	C	c.71-25810A>C		intron	0	1	0	8.375e-06					7.3094	0.223215	0.297683	179.477	1.699
12	45276221-45276222	TC	-	c.71-25790_71-25789del		intron	0	1	0	8.337e-06					7.3094	0.223215	0.297683	179.477
12	45276229	T	C	c.71-25785T>C		intron	0	4	0	3.335e-05					2.43635	0.550296	0.131134	45.2652	6.973
12	45276232	A	G	c.71-25782A>G		intron	0	3	0	2.501e-05					3.1325	0.450135	0.161759	60.6616	0.760				6.573e-06	0	1.47e-05
12	45276238	A	G	c.71-25776A>G		intron	0	6	0	5.002e-05					1.68665	0.721721	0.094989	29.9486	0.391				1.315e-05	0	2.941e-05
12	45276242	T	C	c.71-25772T>C		intron	1	8	0.0001756	6.669e-05	2.74214	0.341659	0.342839	21.9326	3.87061	0.126547	0.68195	21.9688	1.955				6.569e-06	0	1.47e-05
12	45276251	A	G	c.71-25763A>G		intron	0	26	0	0.0002178					0.413574	0.536276	0.0251963	6.78843	1.593				0.0001183	0	0.0002499
12	45276259	C	G	c.71-25755C>G		intron	0	1	0	8.375e-06					7.3094	0.223215	0.297683	179.477	0.615
12	45276266	A	G	c.71-25748A>G		intron	0	1	0	8.375e-06					7.3094	0.223215	0.297683	179.477	3.974
12	45276334	G	C	c.71-25680G>C		intron	2	41	0.0003541	0.0003437	1.06991	0.925674	0.258658	4.4256	1.32106	0.669113	0.368423	4.73693	0.861				0.9199	0.9758	0.9988
12	45276349	A	G	c.71-25665A>G		intron	0	1	0	8.383e-06					7.3094	0.223215	0.297683	179.477	0.275
12	45276350	T	C	c.71-25664T>C		intron	0	1	0	8.383e-06					7.3094	0.223215	0.297683	179.477	2.180				6.571e-06	0	1.47e-05
12	45276379	G	T	c.71-25635G>T		intron	0	2	0	1.665e-05					4.38557	0.339993	0.210487	91.3749	3.984
12	45276487	C	G	c.71-25527C>G		intron	2	44	0.0003469	0.0003613	0.996918	0.996594	0.241554	4.11438	1.23194	0.748379	0.34441	4.40659	2.789				0.0003496	0.0005764	0.0007211
12	45276499	A	G	c.71-25515A>G		intron	1	16	0.0001764	0.0001339	1.37089	0.759611	0.181735	10.3412	1.99369	0.418584	0.374589	10.6111	2.362				0.0001262	0	0.0002362
12	45276502-45276503	CT	-	c.71-25510_71-25509del		intron	0	1	0	8.37e-06					7.3094	0.223215	0.297683	179.477
12	45276539	T	C	c.71-25475T>C		intron	0	3	0	2.509e-05					3.1325	0.450135	0.161759	60.6616	3.896
12	45276542	A	C	c.71-25472A>C		intron	0	1	0	8.363e-06					7.3094	0.223215	0.297683	179.477	1.024
12	45276585	C	T	c.71-25429C>T		intron	0	2	0	1.625e-05					4.38557	0.339993	0.210487	91.3749	6.428
12	45276590	C	T	c.71-25424C>T		intron	0	3	0	2.449e-05					3.1325	0.450135	0.161759	60.6616	1.266
12	45276591	G	A	c.71-25423G>A		intron	0	1	0	8.164e-06					7.3094	0.223215	0.297683	179.477	0.332				6.583e-06	0	1.471e-05
12	45276606	C	T	c.71-25408C>T		intron	1	0	0.0001718	0					65.8088	0.010357	2.68013	1615.89	0.376
12	45276627	T	C	c.71-25387T>C		intron	0	1	0	8.329e-06					7.3094	0.223215	0.297683	179.477	5.964
12	45276637	C	G	c.71-25377C>G		intron	0	9	0	7.497e-05					1.15397	0.921385	0.0671445	19.8325	11.50				6.577e-06	0	1.471e-05
12	45276680	T	C	c.71-25334T>C		intron	0	4	0	3.377e-05					2.43635	0.550296	0.131134	45.2652	3.999				1.971e-05	0	2.94e-05
12	45276681	A	G	c.71-25333A>G		intron	16	297	0.002847	0.002508	1.18256	0.514701	0.714086	1.95837	1.21726	0.438277	0.740415	2.00121	1.624				0.001473	0	0.002411
12	45276718	G	A	c.71-25296G>A		intron	0	1	0	8.356e-06					7.3094	0.223215	0.297683	179.477	11.36
12	45276753	G	A	c.71-25261G>A		intron	0	1	0	8.241e-06					7.3094	0.223215	0.297683	179.477	1.167				6.575e-05	0	1.47e-05
12	45276812	A	G	c.71-25202A>G		intron	0	2	0	1.645e-05					4.38557	0.339993	0.210487	91.3749	0.790
12	45276822	C	T	c.71-25192C>T		intron	1	5	0.0001736	4.112e-05	4.38764	0.1771	0.51242	37.5695	5.98214	0.052196	0.983112	36.4007	6.496				3.947e-05	0	4.411e-05
12	45276833	A	G	c.71-25181A>G		intron	0	1	0	8.378e-06					7.3094	0.223215	0.297683	179.477	2.167
12	45276837	G	C	c.71-25177G>C		intron	0	1	0	8.378e-06					7.3094	0.223215	0.297683	179.477	0.254
12	45276852	G	C	c.71-25162G>C		intron	0	2	0	1.676e-05					4.38557	0.339993	0.210487	91.3749	4.338
12	45276890	A	G	c.71-25124A>G		intron	0	4	0	3.302e-05					2.43635	0.550296	0.131134	45.2652	4.497				5.257e-05	0	4.41e-05
12	45276909	A	C	c.71-25105A>C		intron	0	1	0	8.278e-06					7.3094	0.223215	0.297683	179.477	5.991				6.571e-06	0	1.47e-05
12	45276930	T	G	c.71-25084T>G		intron	0	2	0	1.645e-05					4.38557	0.339993	0.210487	91.3749	12.09
12	45276965	G	A	c.71-25049G>A		intron	0	4	0	3.339e-05					2.43635	0.550296	0.131134	45.2652	7.856				3.287e-05	0	2.94e-05
12	45276994	T	A	c.71-25020T>A		intron	0	1	0	8.284e-06					7.3094	0.223215	0.297683	179.477	14.23
12	45276998	G	A	c.71-25016G>A		intron	0	1	0	8.284e-06					7.3094	0.223215	0.297683	179.477	9.854
12	45277000	T	A	c.71-25014T>A		intron	0	1	0	8.285e-06					7.3094	0.223215	0.297683	179.477	12.99
12	45277003	T	-	c.71-25010del		intron	1	15	0.0001743	0.0001243	1.46231	0.712957	0.193088	11.0745	2.12235	0.378951	0.396977	11.3467	11.94				3.286e-05	0	5.88e-05
12	45277002	A	G	c.71-25012A>G		intron	0	6	0	4.971e-05					1.68665	0.721721	0.094989	29.9486	9.567				1.972e-05	0	4.41e-05
12	45277025	A	G	c.71-24989A>G		intron	0	1	0	8.254e-06					7.3094	0.223215	0.297683	179.477	8.925
12	45277042	T	C	c.71-24972T>C		intron	0	2	0	1.668e-05					4.38557	0.339993	0.210487	91.3749	0.673
12	45277049	A	T	c.71-24965A>T		intron	0	1	0	8.342e-06					7.3094	0.223215	0.297683	179.477	0.602
12	45277052	A	G	c.71-24962A>G		intron	0	1	0	8.342e-06					7.3094	0.223215	0.297683	179.477	4.023
12	45277055-45277058	TATC	-	c.71-24956_71-24953del		intron	1	6	0.0001759	5.005e-05	3.6563	0.230103	0.440026	30.3813	5.06173	0.0734673	0.857186	29.8897	1.664				0.001019	0.01124	0.0001029
12	45277124	C	T	c.71-24890C>T		intron	0	1	0	8.414e-06					7.3094	0.223215	0.297683	179.477	0.683				0.0003221	0	0
12	45277125	C	T	c.71-24889C>T		intron	0	2	0	1.683e-05					4.38557	0.339993	0.210487	91.3749	1.494				3.289e-05	0	5.881e-05
12	45277134	T	A	c.71-24880T>A		intron	1	0	0.0001771	0					65.8088	0.010357	2.68013	1615.89	1.447
12	45277168	A	G	c.71-24846A>G		intron	1	36	0.0001715	0.0002933	0.609091	0.624874	0.0834775	4.44422	0.900971	0.900412	0.175942	4.61372	1.531				0.0004539	0	0.0001765
12	45277169	T	C	c.71-24845T>C		intron	1	2	0.0001715	1.629e-05	10.9696	0.0505388	0.994352	121.016	13.1613	0.0125952	1.73786	99.6746	1.490
12	45277174	A	G	c.71-24840A>G		intron	0	2	0	1.629e-05					4.38557	0.339993	0.210487	91.3749	2.838
12	45277176	T	A	c.71-24838T>A		intron	30	671	0.005144	0.005467	0.98037	0.915839	0.678734	1.41606	0.995799	0.981955	0.691398	1.43422	0.386				0.003318	0.0002884	0.005688
12	45277204	G	A	c.71-24810G>A		intron	0	2	0	1.63e-05					4.38557	0.339993	0.210487	91.3749	0.861
12	45277286	C	G	c.71-24728C>G		intron	0	1	0	8.219e-06					7.3094	0.223215	0.297683	179.477	6.801
12	45277297	A	-	c.71-24717del		intron	0	3	0	2.466e-05					3.1325	0.450135	0.161759	60.6616
12	45277316	T	C	c.71-24698T>C		intron	0	1	0	8.303e-06					7.3094	0.223215	0.297683	179.477	9.023
12	45277321	A	G	c.71-24693A>G		intron	0	1	0	8.303e-06					7.3094	0.223215	0.297683	179.477	4.878
12	45277333	A	G	c.71-24681A>G		intron	0	1	0	8.303e-06					7.3094	0.223215	0.297683	179.477	16.22
12	45277335	T	C	c.71-24679T>C		intron	0	11	0	9.133e-05					0.953248	0.973562	0.056157	16.1811	16.63				0.0001577	0	0.0001764
12	45277343	C	A	c.71-24671C>A		intron	0	2	0	1.682e-05					4.38557	0.339993	0.210487	91.3749	14.41
12	45277387	A	G	c.71-24627A>G		intron	0	1	0	8.385e-06					7.3094	0.223215	0.297683	179.477	4.764
12	45277446	C	G	c.71-24568C>G		intron	0	1	0	8.297e-06					7.3094	0.223215	0.297683	179.477	2.957
12	45277447	T	A	c.71-24567T>A		intron	0	1	0	8.297e-06					7.3094	0.223215	0.297683	179.477	3.059
12	45277448	C	T	c.71-24566C>T		intron	0	1	0	8.297e-06					7.3094	0.223215	0.297683	179.477	2.397
12	45277452	C	T	c.71-24562C>T		intron	0	4	0	3.319e-05					2.43635	0.550296	0.131134	45.2652	0.786				1.314e-05	0	2.939e-05
12	45277454	C	T	c.71-24560C>T		intron	0	2	0	1.659e-05					4.38557	0.339993	0.210487	91.3749	3.400				0.00368	0	5.88e-05
12	45277455	G	A	c.71-24559G>A		intron	0	7	0	5.808e-05					1.46174	0.794948	0.0834605	25.6011	1.247				3.945e-05	0	4.411e-05
12	45277480	C	T	c.71-24534C>T		intron	0	5	0	4.205e-05					1.99335	0.640523	0.110191	36.0595	0.184				0.9831	1	0.9998
12	45277483	C	G	c.71-24531C>G		intron	0	2	0	1.682e-05					4.38557	0.339993	0.210487	91.3749	0.487				6.574e-06	0	1.47e-05
12	45277485	G	A	c.71-24529G>A		intron	0	1	0	8.41e-06					7.3094	0.223215	0.297683	179.477	0.301				6.575e-06	0	1.47e-05
12	45277493	G	C	c.71-24521G>C		intron	0	1	0	8.41e-06					7.3094	0.223215	0.297683	179.477	0.732				0.002866	0	2.94e-05
12	45277499	T	A	c.71-24515T>A		intron	0	1	0	8.41e-06					7.3094	0.223215	0.297683	179.477	2.002
12	45277578	A	C	c.71-24436A>C		intron	0	2	0	1.672e-05					4.38557	0.339993	0.210487	91.3749	7.010
12	45277713	G	A	c.71-24301G>A		intron	0	11	0	9.123e-05					0.953248	0.973562	0.056157	16.1811	5.297				3.945e-05	0	7.351e-05
12	45277723	T	C	c.71-24291T>C		intron	0	1	0	8.294e-06					7.3094	0.223215	0.297683	179.477	3.794
12	45277729	C	T	c.71-24285C>T		intron	0	1	0	8.294e-06					7.3094	0.223215	0.297683	179.477	3.385
12	45277819	C	T	c.71-24195C>T		intron	0	4	0	3.301e-05					2.43635	0.550296	0.131134	45.2652	4.825				4.603e-05	0.0008641	2.94e-05
12	45277838	T	-	c.71-24170del		intron	0	1	0	8.313e-06					7.3094	0.223215	0.297683	179.477
12	45277852	C	T	c.71-24162C>T		intron	0	9	0	7.469e-05					1.15397	0.921385	0.0671445	19.8325	2.737				0.0001316	0	5.881e-05
12	45277858	A	G	c.71-24156A>G		intron	1	1	0.0001758	8.299e-06	21.9396	0.0289952	1.37188	350.866	21.9359	0.00749465	2.28097	210.956	0.272				1.972e-05	0	2.94e-05
12	45277934	T	C	c.71-24080T>C		intron	0	2	0	1.646e-05					4.38557	0.339993	0.210487	91.3749	4.588
12	45277935	T	C	c.71-24079T>C		intron	0	1	0	8.231e-06					7.3094	0.223215	0.297683	179.477	1.750
12	45277945-45277946	-	A	c.71-24062dup		intron	0	1	0	8.231e-06					7.3094	0.223215	0.297683	179.477	0.418				1.315e-05	0	0
12	45277964-45277965	-	T	c.71-24044dup		intron	0	1	0	8.223e-06					7.3094	0.223215	0.297683	179.477
12	45277964	A	T	c.71-24050A>T		intron	0	1	0	8.223e-06					7.3094	0.223215	0.297683	179.477	0.226
12	45277970	T	C	c.71-24044T>C		intron	1	3	0.0001745	2.467e-05	7.31296	0.0849159	0.760426	70.3282	9.4008	0.0216937	1.38772	63.6837	2.670				2.629e-05	0	2.94e-05
12	45278049	T	C	c.71-23965T>C		intron	0	1	0	8.244e-06					7.3094	0.223215	0.297683	179.477	0.901
12	45278053	G	A	c.71-23961G>A		intron	0	1	0	8.244e-06					7.3094	0.223215	0.297683	179.477	1.822
12	45278062-45278074	CCCGCTCAAACCA	-	c.71-23949_71-23937del		intron	0	2	0	1.649e-05					4.38557	0.339993	0.210487	91.3749	1.254				6.579e-06	0	1.471e-05
12	45278083	C	T	c.71-23931C>T		intron	0	1	0	8.244e-06					7.3094	0.223215	0.297683	179.477	2.548				6.577e-06	0	0
12	45278330	T	C	c.71-23684T>C		intron	0	6	0	5.017e-05					1.68665	0.721721	0.094989	29.9486	5.138				6.57e-06	0	1.47e-05
12	45278395	C	A	c.71-23619C>A		intron	0	1	0	8.187e-06					7.3094	0.223215	0.297683	179.477	0.650				2.629e-05	0	5.881e-05
12	45278403	C	T	c.71-23611C>T		intron	0	1	0	8.187e-06					7.3094	0.223215	0.297683	179.477	1.695				0.0004338	0	1.47e-05
12	45278447	T	A	c.71-23567T>A		intron	0	1	0	8.181e-06					7.3094	0.223215	0.297683	179.477	9.773
12	45278451	C	T	c.71-23563C>T		intron	0	1	0	8.181e-06					7.3094	0.223215	0.297683	179.477	5.507
12	45278452	A	G	c.71-23562A>G		intron	0	2	0	1.638e-05					4.38557	0.339993	0.210487	91.3749	2.250				6.577e-06	0	1.471e-05
12	45278457	T	C	c.71-23557T>C		intron	0	4	0	3.276e-05					2.43635	0.550296	0.131134	45.2652	8.847				7.227e-05	0	0.0001323
12	45278473	T	C	c.71-23541T>C		intron	0	3	0	2.481e-05					3.1325	0.450135	0.161759	60.6616	9.025				1.971e-05	0	2.94e-05
12	45278488	A	-	c.71-23526del		intron	1	0	0.0001755	0					65.8088	0.010357	2.68013	1615.89
12	45278501	T	C	c.71-23513T>C		intron	0	1	0	8.44e-06					7.3094	0.223215	0.297683	179.477	9.393				1.314e-05	0	1.47e-05
12	45278515	C	A	c.71-23499C>A		intron	0	1	0	8.179e-06					7.3094	0.223215	0.297683	179.477	7.617
12	45278529	C	T	c.71-23485C>T		intron	0	1	0	8.179e-06					7.3094	0.223215	0.297683	179.477	9.322
12	45278532	T	G	c.71-23482T>G		intron	0	2	0	1.636e-05					4.38557	0.339993	0.210487	91.3749	11.58
12	45278549-45278550	-	T	c.71-23457dup		intron	0	8	0	6.564e-05					1.28975	0.861207	0.074421	22.352	1.012				0.007383	0.01123	0.0002059
12	45278557	T	A	c.71-23457T>A		intron	0	2	0	1.641e-05					4.38557	0.339993	0.210487	91.3749	0.046				0.0001182	0	0
12	45278625	G	A	c.71-23389G>A		intron	0	4	0	3.308e-05					2.43635	0.550296	0.131134	45.2652	1.535
12	45278643	G	A	c.71-23371G>A		intron	0	1	0	8.311e-06					7.3094	0.223215	0.297683	179.477	6.381
12	45278644	A	T	c.71-23370A>T		intron	0	9	0	7.48e-05					1.15397	0.921385	0.0671445	19.8325	6.521				1.975e-05	0	2.941e-05
12	45278668	T	G	c.71-23346T>G		intron	1	5	0.000175	4.135e-05	4.38764	0.1771	0.51242	37.5695	5.98214	0.052196	0.983112	36.4007	8.095
12	45278674	A	T	c.71-23340A>T		intron	0	1	0	8.27e-06					7.3094	0.223215	0.297683	179.477	1.046
12	45278678	G	A	c.71-23336G>A		intron	1	3	0.000175	2.481e-05	7.31296	0.0849159	0.760426	70.3282	9.4008	0.0216937	1.38772	63.6837	0.693				7.24e-05	0	0
12	45278901	G	T	c.71-23113G>T		intron	0	1	0	8.283e-06					7.3094	0.223215	0.297683	179.477	0.940
12	45278902	C	G	c.71-23112C>G		intron	0	1	0	8.283e-06					7.3094	0.223215	0.297683	179.477	1.244
12	45278903	C	T	c.71-23111C>T		intron	0	6	0	4.97e-05					1.68665	0.721721	0.094989	29.9486	0.028				1.315e-05	0	2.94e-05
12	45278942	G	C	c.71-23072G>C		intron	0	1	0	8.2e-06					7.3094	0.223215	0.297683	179.477	5.626
12	45278962	A	G	c.71-23052A>G		intron	0	1	0	8.39e-06					7.3094	0.223215	0.297683	179.477	5.511
12	45278973	A	C	c.71-23041A>C		intron	0	1	0	8.39e-06					7.3094	0.223215	0.297683	179.477	6.173
12	45279002-45279006	TCTTT	-	c.71-23011_71-23007del		intron	0	9	0	7.383e-05					1.15397	0.921385	0.0671445	19.8325	1.725				3.285e-05	0	4.41e-05
12	45279011	T	C	c.71-23003T>C		intron	0	1	0	8.272e-06					7.3094	0.223215	0.297683	179.477	4.991
12	45279016	T	C	c.71-22998T>C		intron	0	1	0	8.272e-06					7.3094	0.223215	0.297683	179.477	1.924
12	45279038	C	T	c.71-22976C>T		intron	0	2	0	1.673e-05					4.38557	0.339993	0.210487	91.3749	0.598
12	45279042	C	G	c.71-22972C>G		intron	0	1	0	8.363e-06					7.3094	0.223215	0.297683	179.477	0.936
12	45279046	A	G	c.71-22968A>G		intron	0	5	0	4.182e-05					1.99335	0.640523	0.110191	36.0595	0.170				1.315e-05	0	2.94e-05
12	45279058	A	G	c.71-22956A>G		intron	0	1	0	8.321e-06					7.3094	0.223215	0.297683	179.477	2.554				6.572e-06	0	0
12	45279062	T	C	c.71-22952T>C		intron	0	3	0	2.496e-05					3.1325	0.450135	0.161759	60.6616	1.148
12	45279080	T	C	c.71-22934T>C		intron	0	1	0	8.321e-06					7.3094	0.223215	0.297683	179.477	1.522				6.57e-06	0	0
12	45279098	A	G	c.71-22916A>G		intron	1	7	0.0001753	5.825e-05	3.13393	0.285367	0.385437	25.4815	4.38676	0.0983847	0.759657	25.3321	1.032				0.002057	0	0.0008234
12	45279106	T	A	c.71-22908T>A		intron	0	2	0	1.664e-05					4.38557	0.339993	0.210487	91.3749	1.878				3.286e-05	0	4.411e-05
12	45279135	G	-	c.71-22877del		intron	0	1	0	8.394e-06					7.3094	0.223215	0.297683	179.477
12	45279141	C	A	c.71-22873C>A		intron	0	1	0	8.394e-06					7.3094	0.223215	0.297683	179.477	0.643
12	45279142	A	C	c.71-22872A>C		intron	0	1	0	8.394e-06					7.3094	0.223215	0.297683	179.477	0.593
12	45279146	A	G	c.71-22868A>G		intron	1	0	0.0001779	0					65.8088	0.010357	2.68013	1615.89	0.178
12	45279159	C	T	c.71-22855C>T		intron	0	1	0	8.372e-06					7.3094	0.223215	0.297683	179.477	0.893
12	45279175	C	G	c.71-22839C>G		intron	0	4	0	3.349e-05					2.43635	0.550296	0.131134	45.2652	1.589
12	45279187	C	T	c.71-22827C>T		intron	0	1	0	8.373e-06					7.3094	0.223215	0.297683	179.477	0.867
12	45279190	C	T	c.71-22824C>T		intron	0	1	0	8.373e-06					7.3094	0.223215	0.297683	179.477	4.941				6.572e-06	0	1.47e-05
12	45279225	A	G	c.71-22789A>G		intron	0	1	0	8.444e-06					7.3094	0.223215	0.297683	179.477	0.805				6.577e-06	0	1.47e-05
12	45279278	T	C	c.71-22736T>C		intron	0	11	0	9.104e-05					0.953248	0.973562	0.056157	16.1811	4.235				0.0001117	0	4.409e-05
12	45279297	T	G	c.71-22717T>G		intron	0	1	0	8.276e-06					7.3094	0.223215	0.297683	179.477	0.975
12	45279310	A	G	c.71-22704A>G		intron	0	1	0	8.305e-06					7.3094	0.223215	0.297683	179.477	1.056				3.287e-05	0	0
12	45279316	G	C	c.71-22698G>C		intron	0	2	0	1.661e-05					4.38557	0.339993	0.210487	91.3749	8.097				6.574e-06	0	1.47e-05
12	45279333	A	G	c.71-22681A>G		intron	0	1	0	8.4e-06					7.3094	0.223215	0.297683	179.477	2.456				6.571e-06	0	1.47e-05
12	45279379	G	A	c.71-22635G>A		intron	0	7	0	5.746e-05					1.46174	0.794948	0.0834605	25.6011	0.621				0.00673	0.01124	0.0001617
12	45279381	G	A	c.71-22633G>A		intron	0	1	0	8.138e-06					7.3094	0.223215	0.297683	179.477	1.984
12	45279385	C	G	c.71-22629C>G		intron	0	1	0	8.138e-06					7.3094	0.223215	0.297683	179.477	0.512
12	45279387	G	C	c.71-22627G>C		intron	0	3	0	2.441e-05					3.1325	0.450135	0.161759	60.6616	0.003				1.314e-05	0	2.94e-05
12	45279396	C	T	c.71-22618C>T		intron	0	1	0	8.138e-06					7.3094	0.223215	0.297683	179.477	0.306
12	45279403-45279406	TTTC	-	c.71-22608_71-22605del		intron	0	6	0	4.883e-05					1.68665	0.721721	0.094989	29.9486	0.575				1.314e-05	0	2.939e-05
12	45279437	A	G	c.71-22577A>G		intron	0	2	0	1.634e-05					4.38557	0.339993	0.210487	91.3749	2.182				1.315e-05	0	0
12	45279462	G	C	c.71-22552G>C		intron	0	1	0	8.265e-06					7.3094	0.223215	0.297683	179.477	0.590
12	45279466	A	G	c.71-22548A>G		intron	0	1	0	8.265e-06					7.3094	0.223215	0.297683	179.477	1.321				6.57e-06	0	1.47e-05
12	45279500	C	T	c.71-22514C>T		intron	0	16	0	0.0001333					0.664332	0.775737	0.0398446	11.0764	0.224				0.01484	0.006632	0.0002058
12	45279516	T	A	c.71-22498T>A		intron	0	2	0	1.68e-05					4.38557	0.339993	0.210487	91.3749	5.745
12	45279526	G	C	c.71-22488G>C		intron	0	1	0	8.398e-06					7.3094	0.223215	0.297683	179.477	6.066				6.574e-06	0	1.47e-05
12	45279552	A	T	c.71-22462A>T		intron	1	1	0.0001757	8.344e-06	21.9396	0.0289952	1.37188	350.866	21.9359	0.00749465	2.28097	210.956	1.976				6.571e-06	0	1.47e-05
12	45279564	C	A	c.71-22450C>A		intron	0	1	0	8.294e-06					7.3094	0.223215	0.297683	179.477	0.124
12	45279610	C	T	c.71-22404C>T		intron	1	4	0.000173	3.285e-05	5.48463	0.127997	0.612799	49.0882	7.31162	0.0348833	1.15163	46.421	0.021				1.314e-05	0	2.939e-05
12	45279611	G	A	c.71-22403G>A		intron	0	3	0	2.463e-05					3.1325	0.450135	0.161759	60.6616	0.436				3.285e-05	0	0
12	45279620	G	C	c.71-22394G>C		intron	0	3	0	2.463e-05					3.1325	0.450135	0.161759	60.6616	2.103				3.942e-05	0	8.818e-05
12	45279621	A	G	c.71-22393A>G		intron	0	1	0	8.211e-06					7.3094	0.223215	0.297683	179.477	0.302
12	45279622	A	G	c.71-22392A>G		intron	0	1	0	8.209e-06					7.3094	0.223215	0.297683	179.477	0.205				6.568e-06	0	0
12	45279632	G	A	c.71-22382G>A		intron	0	1	0	8.209e-06					7.3094	0.223215	0.297683	179.477	0.198
12	45279680-45279681	-	T	c.71-22331dup		intron	1	41	0.0001758	0.0003416	0.534769	0.536369	0.073532	3.88916	0.792356	0.779507	0.155334	4.04179	0.551				0.0003022	0	0.0005585
12	45279696	C	T	c.71-22318C>T		intron	0	5	0	4.131e-05					1.99335	0.640523	0.110191	36.0595	1.693
12	45279717	T	C	c.71-22297T>C		intron	0	1	0	8.2e-06					7.3094	0.223215	0.297683	179.477	0.234				6.568e-06	0	0
12	45279731	G	T	c.71-22283G>T		intron	0	6	0	4.92e-05					1.68665	0.721721	0.094989	29.9486	5.942				4.6e-05	0	7.349e-05
12	45279742	T	C	c.71-22272T>C		intron	0	1	0	8.307e-06					7.3094	0.223215	0.297683	179.477	0.814
12	45279745	T	C	c.71-22269T>C		intron	0	2	0	1.661e-05					4.38557	0.339993	0.210487	91.3749	1.013				1.314e-05	0	1.47e-05
12	45279749	A	C	c.71-22265A>C		intron	0	1	0	8.179e-06					7.3094	0.223215	0.297683	179.477	4.357
12	45279763	C	T	c.71-22251C>T		intron	0	8	0	6.543e-05					1.28975	0.861207	0.074421	22.352	7.572				1.315e-05	0	1.47e-05
12	45279764	G	A	c.71-22250G>A		intron	0	3	0	2.454e-05					3.1325	0.450135	0.161759	60.6616	3.132				0.0001446	0.00144	0.0001029
12	45279786	T	G	c.71-22228T>G		intron	1	0	0.000174	0					65.8088	0.010357	2.68013	1615.89	6.449
12	45279792	T	A	c.71-22222T>A		intron	0	2	0	1.635e-05					4.38557	0.339993	0.210487	91.3749	2.371
12	45279797	G	T	c.71-22217G>T		intron	0	1	0	8.174e-06					7.3094	0.223215	0.297683	179.477	0.023
12	45279813	C	T	c.71-22201C>T		intron	0	3	0	2.452e-05					3.1325	0.450135	0.161759	60.6616	9.815				3.285e-05	0	0
12	45279814	G	A	c.71-22200G>A		intron	0	14	0	0.0001176					0.755988	0.845818	0.0450842	12.6767	4.456				0.001656	0	0.0005438
12	45279817	A	G	c.71-22197A>G		intron	1	0	0.000177	0					65.8088	0.010357	2.68013	1615.89	0.275
12	45279826-45279827	AG	-	c.71-22186_71-22185del		intron	0	2	0	1.672e-05					4.38557	0.339993	0.210487	91.3749	3.781				6.57e-06	0	1.47e-05
12	45279835	G	T	c.71-22179G>T		intron	0	1	0	8.158e-06					7.3094	0.223215	0.297683	179.477	4.422
12	45279853	G	A	c.71-22161G>A		intron	0	1	0	8.158e-06					7.3094	0.223215	0.297683	179.477	11.49
12	45279912	A	T	c.71-22102A>T		intron	0	1	0	8.264e-06					7.3094	0.223215	0.297683	179.477	2.628
12	45279918	G	A	c.71-22096G>A		intron	0	9	0	7.438e-05					1.15397	0.921385	0.0671445	19.8325	10.61
12	45279919	T	C	c.71-22095T>C		intron	0	15	0	0.000124					0.707203	0.809486	0.0423029	11.8227	5.916				2.627e-05	0	4.409e-05
12	45279927	C	T	c.71-22087C>T		intron	0	5	0	4.125e-05					1.99335	0.640523	0.110191	36.0595	8.640				1.971e-05	0	0
12	45279929	A	C	c.71-22085A>C		intron	0	1	0	8.249e-06					7.3094	0.223215	0.297683	179.477	0.016				1.314e-05	0	0
12	45279930	C	A	c.71-22084C>A		intron	1	3	0.0001745	2.475e-05	7.31296	0.0849159	0.760426	70.3282	9.4008	0.0216937	1.38772	63.6837	3.883				6.572e-06	0	1.47e-05
12	45279955-45279956	-	A	c.71-22055dup		intron	0	1	0	8.414e-06					7.3094	0.223215	0.297683	179.477
12	45279955	T	G	c.71-22059T>G		intron	0	1	0	8.414e-06					7.3094	0.223215	0.297683	179.477	13.20
12	45279961	G	C	c.71-22053G>C		intron	0	1	0	8.414e-06					7.3094	0.223215	0.297683	179.477	11.89
12	45279989	G	A	c.71-22025G>A		intron	0	6	0	5.029e-05					1.68665	0.721721	0.094989	29.9486	14.46				1.315e-05	0	2.942e-05
12	45280035	T	G	c.71-21979T>G		intron	0	5	0	4.095e-05					1.99335	0.640523	0.110191	36.0595	8.295				3.942e-05	0	0
12	45280047	A	G	c.71-21967A>G		intron	0	1	0	8.191e-06					7.3094	0.223215	0.297683	179.477	7.229
12	45280082	C	T	c.71-21932C>T		intron	0	4	0	3.283e-05					2.43635	0.550296	0.131134	45.2652	11.83
12	45280121	C	T	c.71-21893C>T		intron	0	4	0	3.261e-05					2.43635	0.550296	0.131134	45.2652	6.193				6.57e-06	0	1.47e-05
12	45280142	T	C	c.71-21872T>C		intron	0	2	0	1.631e-05					4.38557	0.339993	0.210487	91.3749	3.830				6.568e-06	0	1.47e-05
12	45280153	A	G	c.71-21861A>G		intron	0	1	0	8.171e-06					7.3094	0.223215	0.297683	179.477	0.675
12	45280184	T	C	c.71-21830T>C		intron	0	1	0	8.163e-06					7.3094	0.223215	0.297683	179.477	2.135				1.314e-05	0	2.94e-05
12	45280191	A	G	c.71-21823A>G		intron	1	14	0.0001723	0.0001143	1.56679	0.664487	0.205952	11.9194	2.26876	0.339616	0.422207	12.1913	1.520				3.285e-05	0	5.88e-05
12	45280201	C	T	c.71-21813C>T		intron	0	12	0	9.982e-05					0.876974	0.927479	0.0519081	14.8162	1.667				5.915e-05	0	0.0001176
12	45280269	T	C	c.71-21745T>C		intron	0	1	0	8.41e-06					7.3094	0.223215	0.297683	179.477	4.457
12	45280296	A	G	c.71-21718A>G		intron	0	12	0	0.0001006					0.876974	0.927479	0.0519081	14.8162	0.382
12	45280297	G	A	c.71-21717G>A		intron	0	1	0	8.38e-06					7.3094	0.223215	0.297683	179.477	4.391
12	45280301	C	T	c.71-21713C>T		intron	0	1	0	8.38e-06					7.3094	0.223215	0.297683	179.477	0.069				1.972e-05	0.0002882	0
12	45280302	G	A	c.71-21712G>A		intron	0	1	0	8.38e-06					7.3094	0.223215	0.297683	179.477	0.356
12	45280339	A	G	c.71-21675A>G		intron	0	1	0	8.292e-06					7.3094	0.223215	0.297683	179.477	12.22
12	45280340	G	A	c.71-21674G>A		intron	0	1	0	8.292e-06					7.3094	0.223215	0.297683	179.477	8.786
12	45280373	A	G	c.71-21641A>G		intron	0	1	0	8.346e-06					7.3094	0.223215	0.297683	179.477	5.509
12	45280375	C	G	c.71-21639C>G		intron	0	7	0	5.842e-05					1.46174	0.794948	0.0834605	25.6011	3.480				0.007276	0.01123	0.0001764
12	45280424	A	G	c.71-21590A>G		intron	0	1	0	8.338e-06					7.3094	0.223215	0.297683	179.477	0.004
12	45280425	T	C	c.71-21589T>C		intron	0	1	0	8.338e-06					7.3094	0.223215	0.297683	179.477	1.861
12	45280437	C	T	c.71-21577C>T		intron	0	1	0	8.338e-06					7.3094	0.223215	0.297683	179.477	3.793				6.572e-06	0	0
12	45280438	C	T	c.71-21576C>T		intron	0	1	0	8.338e-06					7.3094	0.223215	0.297683	179.477	3.718				2.628e-05	0	4.41e-05
12	45280482	T	G	c.71-21532T>G		intron	0	2	0	1.66e-05					4.38557	0.339993	0.210487	91.3749	0.027				0.0003219	0	1.47e-05
12	45280483	G	A	c.71-21531G>A		intron	0	1	0	8.3e-06					7.3094	0.223215	0.297683	179.477	0.127
12	45280489	A	G	c.71-21525A>G		intron	0	3	0	2.49e-05					3.1325	0.450135	0.161759	60.6616	3.111
12	45280493	T	-	c.71-21518del		intron	0	5	0	4.15e-05					1.99335	0.640523	0.110191	36.0595
12	45280492	A	G	c.71-21522A>G		intron	0	3	0	2.49e-05					3.1325	0.450135	0.161759	60.6616	0.144				1.314e-05	0	1.47e-05
12	45280499	A	G	c.71-21515A>G		intron	0	2	0	1.643e-05					4.38557	0.339993	0.210487	91.3749	0.388
12	45280514	A	G	c.71-21500A>G		intron	1	16	0.0001736	0.0001314	1.37089	0.759611	0.181735	10.3412	1.99369	0.418584	0.374589	10.6111	3.828				3.942e-05	0	8.818e-05
12	45280531	T	C	c.71-21483T>C		intron	0	1	0	8.268e-06					7.3094	0.223215	0.297683	179.477	1.056
12	45280548	G	A	c.71-21466G>A		intron	0	2	0	1.654e-05					4.38557	0.339993	0.210487	91.3749	2.810				2.629e-05	0	4.41e-05
12	45280550	A	G	c.71-21464A>G		intron	0	1	0	8.35e-06					7.3094	0.223215	0.297683	179.477	3.646
12	45280562	G	A	c.71-21452G>A		intron	0	1	0	8.35e-06					7.3094	0.223215	0.297683	179.477	2.656
12	45280569	G	A	c.71-21445G>A		intron	0	1	0	8.35e-06					7.3094	0.223215	0.297683	179.477	0.489				6.573e-06	0	1.47e-05
12	45280590	G	-	c.71-21424del		intron	0	1	0	8.458e-06					7.3094	0.223215	0.297683	179.477
12	45280595	G	T	c.71-21419G>T		intron	19	332	0.00341	0.002808	1.25687	0.334041	0.790374	1.99871	1.28779	0.279321	0.814398	2.03636	3.595				0.002169	0.003168	0.003249
12	45280607	A	G	c.71-21407A>G		intron	0	1	0	8.416e-06					7.3094	0.223215	0.297683	179.477	8.878				6.573e-06	0	0
12	45280612	A	G	c.71-21402A>G		intron	0	1	0	8.416e-06					7.3094	0.223215	0.297683	179.477	0.006
12	45280753	T	A	c.71-21261T>A		intron	1	3	0.0001759	2.504e-05	7.31296	0.0849159	0.760426	70.3282	9.4008	0.0216937	1.38772	63.6837	3.805				1.315e-05	0	2.94e-05
12	45280757	A	G	c.71-21257A>G		intron	1	0	0.0001759	0					65.8088	0.010357	2.68013	1615.89	5.524				5.26e-05	0	1.47e-05
12	45280759	C	T	c.71-21255C>T		intron	0	2	0	1.669e-05					4.38557	0.339993	0.210487	91.3749	5.212
12	45280776	C	G	c.71-21238C>G		intron	0	1	0	8.308e-06					7.3094	0.223215	0.297683	179.477	4.242
12	45280786	T	C	c.71-21228T>C		intron	0	1	0	8.308e-06					7.3094	0.223215	0.297683	179.477	1.358
12	45280787	A	C	c.71-21227A>C		intron	0	1	0	8.308e-06					7.3094	0.223215	0.297683	179.477	0.924				1.314e-05	0	2.94e-05
12	45280791	C	T	c.71-21223C>T		intron	0	2	0	1.662e-05					4.38557	0.339993	0.210487	91.3749	3.088				6.577e-06	0	0
12	45280802	T	C	c.71-21212T>C		intron	0	3	0	2.492e-05					3.1325	0.450135	0.161759	60.6616	1.751
12	45280826	C	T	c.71-21188C>T		intron	0	1	0	8.311e-06					7.3094	0.223215	0.297683	179.477	0.089
12	45280835	T	C	c.71-21179T>C		intron	1	4	0.0001767	3.325e-05	5.48463	0.127997	0.612799	49.0882	7.31162	0.0348833	1.15163	46.421	1.653
12	45280856-45280857	AT	-	c.71-21154_71-21153del		intron	0	3	0	2.429e-05					3.1325	0.450135	0.161759	60.6616	3.398				1.498e-05	0	3.276e-05
12	45280869-45280870	TA	-	c.71-21135_71-21134del		intron	0	1	0	8.096e-06					7.3094	0.223215	0.297683	179.477	0.577				6.874e-06	0	1.54e-05
12	45280868	T	A	c.71-21146T>A		intron	0	15	0	0.0001214					0.707203	0.809486	0.0423029	11.8227	0.183				0.002537	0	0.0001386
12	45280873-45280874	-	ATC	c.71-21139_71-21138insCAT		intron	0	1	0	8.096e-06					7.3094	0.223215	0.297683	179.477
12	45280878-45280881	ATAG	-	c.71-21135_71-21132del		intron	0	2	0	1.619e-05					4.38557	0.339993	0.210487	91.3749	0.417				0.0001689	0	3.414e-05
12	45280877	T	G	c.71-21137T>G		intron	0	4	0	3.238e-05					2.43635	0.550296	0.131134	45.2652	0.500				0.0004586	0	6.829e-05
12	45280885	G	T	c.71-21129G>T		intron	0	6	0	4.858e-05					1.68665	0.721721	0.094989	29.9486	0.296				0.0007512	0	1.473e-05
12	45280903	G	A	c.71-21111G>A		intron	0	2	0	1.643e-05					4.38557	0.339993	0.210487	91.3749	0.037				4.007e-05	0	1.484e-05
12	45280959	C	A	c.71-21055C>A		intron	0	5	0	4.152e-05					1.99335	0.640523	0.110191	36.0595	0.418				1.315e-05	0	2.941e-05
12	45280998	C	T	c.71-21016C>T		intron	0	1	0	8.322e-06					7.3094	0.223215	0.297683	179.477	3.246
12	45281004	C	T	c.71-21010C>T		intron	0	1	0	8.322e-06					7.3094	0.223215	0.297683	179.477	1.285
12	45281005	T	C	c.71-21009T>C		intron	0	1	0	8.322e-06					7.3094	0.223215	0.297683	179.477	4.202				6.573e-06	0	1.47e-05
12	45281029	G	A	c.71-20985G>A		intron	1	1	0.0001767	8.351e-06	21.9396	0.0289952	1.37188	350.866	21.9359	0.00749465	2.28097	210.956	0.184
12	45281043	G	A	c.71-20971G>A		intron	1	9	0.0001767	7.516e-05	2.43742	0.398066	0.308688	19.246	3.46312	0.157515	0.618606	19.3875	0.141				3.29e-05	0	1.471e-05
12	45281055	C	T	c.71-20959C>T		intron	1	3	0.0001755	2.484e-05	7.31296	0.0849159	0.760426	70.3282	9.4008	0.0216937	1.38772	63.6837	0.138				5.264e-05	0	0
12	45281074	G	A	c.71-20940G>A		intron	0	1	0	8.281e-06					7.3094	0.223215	0.297683	179.477	0.513
12	45281182	A	G	c.71-20832A>G		intron	0	1	0	8.457e-06					7.3094	0.223215	0.297683	179.477	2.197
12	45281184	T	C	c.71-20830T>C		intron	0	1	0	8.457e-06					7.3094	0.223215	0.297683	179.477	1.046				6.573e-06	0	1.47e-05
12	45281191	T	C	c.71-20823T>C		intron	1	3	0.0001795	2.537e-05	7.31296	0.0849159	0.760426	70.3282	9.4008	0.0216937	1.38772	63.6837	1.654				6.571e-06	0	1.47e-05
12	45281193	G	A	c.71-20821G>A		intron	0	1	0	8.457e-06					7.3094	0.223215	0.297683	179.477	5.852				6.575e-06	0	1.47e-05
12	45281220	T	C	c.71-20794T>C		intron	0	1	0	8.22e-06					7.3094	0.223215	0.297683	179.477	0.806
12	45281225	A	G	c.71-20789A>G		intron	0	1	0	8.22e-06					7.3094	0.223215	0.297683	179.477	0.022
12	45281243	A	G	c.71-20771A>G		intron	0	1	0	8.28e-06					7.3094	0.223215	0.297683	179.477	1.301
12	45281245-45281248	TAAA	-	c.71-20767_71-20764del		intron	0	1	0	8.28e-06					7.3094	0.223215	0.297683	179.477
12	45281255	C	T	c.71-20759C>T		intron	0	4	0	3.269e-05					2.43635	0.550296	0.131134	45.2652	0.458
12	45281256	A	G	c.71-20758A>G		intron	0	1	0	8.173e-06					7.3094	0.223215	0.297683	179.477	3.234
12	45281275-45281276	-	TT	c.71-20738_71-20737dup		intron	0	1	0	8.173e-06					7.3094	0.223215	0.297683	179.477
12	45281301	C	G	c.71-20713C>G		intron	0	1	0	8.265e-06					7.3094	0.223215	0.297683	179.477	3.560
12	45281313	T	C	c.71-20701T>C		intron	0	3	0	2.479e-05					3.1325	0.450135	0.161759	60.6616	1.606				3.942e-05	0	8.819e-05
12	45281340	C	T	c.71-20674C>T		intron	0	3	0	2.476e-05					3.1325	0.450135	0.161759	60.6616	0.235
12	45281341	A	G	c.71-20673A>G		intron	0	5	0	4.126e-05					1.99335	0.640523	0.110191	36.0595	1.618				0.01106	0	7.352e-05
12	45281348	T	C	c.71-20666T>C		intron	0	1	0	8.397e-06					7.3094	0.223215	0.297683	179.477	0.319				3.286e-05	0	7.351e-05
12	45281349	G	A	c.71-20665G>A		intron	0	1	0	8.397e-06					7.3094	0.223215	0.297683	179.477	0.206
12	45281351	T	G	c.71-20663T>G		intron	0	4	0	3.359e-05					2.43635	0.550296	0.131134	45.2652	1.548				3.285e-05	0	7.349e-05
12	45281369	G	C	c.71-20645G>C		intron	0	1	0	8.397e-06					7.3094	0.223215	0.297683	179.477	0.096				6.575e-06	0	0
12	45281376	G	T	c.71-20638G>T		intron	0	5	0	4.199e-05					1.99335	0.640523	0.110191	36.0595	0.510				7.233e-05	0	0.000147
12	45281396	A	C	c.71-20618A>C		intron	0	8	0	6.565e-05					1.28975	0.861207	0.074421	22.352	1.357				1.971e-05	0	4.409e-05
12	45281417	C	G	c.71-20597C>G		intron	0	5	0	4.095e-05					1.99335	0.640523	0.110191	36.0595	0.902
12	45281434	A	G	c.71-20580A>G		intron	0	1	0	8.19e-06					7.3094	0.223215	0.297683	179.477	7.886				6.569e-06	0	0
12	45281435	G	A	c.71-20579G>A		intron	0	1	0	8.21e-06					7.3094	0.223215	0.297683	179.477	4.210
12	45281448	A	T	c.71-20566A>T		intron	0	2	0	1.642e-05					4.38557	0.339993	0.210487	91.3749	11.51
12	45281468	C	T	c.71-20546C>T		intron	0	4	0	3.335e-05					2.43635	0.550296	0.131134	45.2652	9.807				0.0001248	0	0.0002646
12	45281477	T	A	c.71-20537T>A		intron	1	5	0.0001764	4.169e-05	4.38764	0.1771	0.51242	37.5695	5.98214	0.052196	0.983112	36.4007	2.595				2.629e-05	0	5.881e-05
12	45281487	G	A	c.71-20527G>A		intron	0	1	0	8.337e-06					7.3094	0.223215	0.297683	179.477	2.047
12	45281488	C	T	c.71-20526C>T		intron	1	5	0.0001784	4.191e-05	4.38764	0.1771	0.51242	37.5695	5.98214	0.052196	0.983112	36.4007	0.974				1.972e-05	0	1.47e-05
12	45281489	G	A	c.71-20525G>A		intron	1	7	0.0001784	5.868e-05	3.13393	0.285367	0.385437	25.4815	4.38676	0.0983847	0.759657	25.3321	1.082				0.001216	0	4.409e-05
12	45281494	G	A	c.71-20520G>A		intron	0	1	0	8.383e-06					7.3094	0.223215	0.297683	179.477	1.411				6.571e-05	0	0
12	45281495	C	T	c.71-20519C>T		intron	0	21	0	0.000176					0.509795	0.637695	0.0308721	8.41831	1.217				0.000309	0.0002885	0.0001764
12	45281496	G	A	c.71-20518G>A		intron	1	0	0.0001784	0					65.8088	0.010357	2.68013	1615.89	3.355				6.57e-06	0	0
12	45281504	G	A	c.71-20510G>A		intron	0	6	0	5.03e-05					1.68665	0.721721	0.094989	29.9486	0.697				1.314e-05	0	2.94e-05
12	45281506	C	T	c.71-20508C>T		intron	0	1	0	8.383e-06					7.3094	0.223215	0.297683	179.477	1.611
12	45281507	A	G	c.71-20507A>G		intron	0	1	0	8.383e-06					7.3094	0.223215	0.297683	179.477	1.346				6.57e-06	0	1.47e-05
12	45281509	C	T	c.71-20505C>T		intron	0	2	0	1.677e-05					4.38557	0.339993	0.210487	91.3749	0.355				6.571e-06	0	0
12	45281521	C	T	c.71-20493C>T		intron	0	1	0	8.256e-06					7.3094	0.223215	0.297683	179.477	0.167				1.972e-05	0	0
12	45281542	G	A	c.71-20472G>A		intron	0	1	0	8.256e-06					7.3094	0.223215	0.297683	179.477	2.057
12	45281598	C	T	c.71-20416C>T		intron	0	3	0	2.509e-05					3.1325	0.450135	0.161759	60.6616	4.827
12	45281600	C	G	c.71-20414C>G		intron	0	4	0	3.345e-05					2.43635	0.550296	0.131134	45.2652	6.292
12	45281607	A	C	c.71-20407A>C		intron	1	15	0.000177	0.0001255	1.46231	0.712957	0.193088	11.0745	2.12235	0.378951	0.396977	11.3467	8.646				5.256e-05	0	0.0001176
12	45281636	C	T	c.71-20378C>T		intron	0	1	0	8.177e-06					7.3094	0.223215	0.297683	179.477	0.587
12	45281666	T	C	c.71-20348T>C		intron	0	9	0	7.35e-05					1.15397	0.921385	0.0671445	19.8325	1.105				5.257e-05	0	0.0001029
12	45281681	A	G	c.71-20333A>G		intron	0	2	0	1.633e-05					4.38557	0.339993	0.210487	91.3749	0.164
12	45281686	C	T	c.71-20328C>T		intron	0	2	0	1.627e-05					4.38557	0.339993	0.210487	91.3749	0.882				3.943e-05	0	1.47e-05
12	45281687	G	A	c.71-20327G>A		intron	32	645	0.005504	0.005248	1.08911	0.639292	0.762148	1.55634	1.10509	0.580496	0.775342	1.57506	0.098				0.003406	0.0005767	0.005704
12	45281689	G	T	c.71-20325G>T		intron	0	4	0	3.255e-05					2.43635	0.550296	0.131134	45.2652	0.996
12	45281703	A	G	c.71-20311A>G		intron	0	1	0	8.136e-06					7.3094	0.223215	0.297683	179.477	2.827				1.314e-05	0	2.939e-05
12	45281705	G	T	c.71-20309G>T		intron	0	1	0	8.136e-06					7.3094	0.223215	0.297683	179.477	0.684
12	45281708	A	T	c.71-20306A>T		intron	2	16	0.000344	0.0001302	2.74275	0.178676	0.630326	11.9346	3.32399	0.0768684	0.878468	12.5775	5.503				7.885e-05	0	0.0001323
12	45281714	A	G	c.71-20300A>G		intron	0	1	0	8.155e-06					7.3094	0.223215	0.297683	179.477	7.185
12	45281731	A	G	c.71-20283A>G		intron	1	2	0.0001721	1.631e-05	10.9696	0.0505388	0.994352	121.016	13.1613	0.0125952	1.73786	99.6746	5.996
12	45281755	A	G	c.71-20259A>G		intron	0	1	0	8.112e-06					7.3094	0.223215	0.297683	179.477	6.301
12	45281766-45281768	TTG	-	c.71-20246_71-20244del		intron	0	3	0	2.475e-05					3.1325	0.450135	0.161759	60.6616	4.241				1.971e-05	0	2.94e-05
12	45281786	G	A	c.71-20228G>A		intron	0	13	0	0.0001055					0.812	0.885033	0.0482564	13.6634	2.395				1.314e-05	0	2.94e-05
12	45281860	T	G	c.71-20154T>G		intron	1	0	0.0001766	0					65.8088	0.010357	2.68013	1615.89	3.888				1.314e-05	0.0002882	1.47e-05
12	45281864	T	A	c.71-20150T>A		intron	0	3	0	2.506e-05					3.1325	0.450135	0.161759	60.6616	3.929				7.227e-05	0	0.0001617
12	45281878	G	A	c.71-20136G>A		intron	1	31	0.0001746	0.0002563	0.707389	0.733358	0.096531	5.18381	1.04407	0.958859	0.202847	5.37386	4.896				5.256e-05	0	0.0001029
12	45281879	A	G	c.71-20135A>G		intron	0	2	0	1.654e-05					4.38557	0.339993	0.210487	91.3749	2.415
12	45281880	T	C	c.71-20134T>C		intron	0	1	0	8.269e-06					7.3094	0.223215	0.297683	179.477	2.506
12	45281900	A	C	c.71-20114A>C		intron	0	1	0	8.234e-06					7.3094	0.223215	0.297683	179.477	1.983
12	45281919	C	T	c.71-20095C>T		intron	2	22	0.0003482	0.0001811	1.99454	0.350042	0.468776	8.48632	2.43736	0.181608	0.659488	9.00808	0.765				7.235e-05	0	8.821e-05
12	45281923	C	T	c.71-20091C>T		intron	0	7	0	5.843e-05					1.46174	0.794948	0.0834605	25.6011	0.674				0.0001184	0	4.411e-05
12	45281928	A	G	c.71-20086A>G		intron	2	66	0.0003514	0.0005509	0.664377	0.569011	0.162646	2.71385	0.824089	0.764035	0.232996	2.91474	0.663				0.0136	0.01584	0.001117
12	45281942	A	G	c.71-20072A>G		intron	0	4	0	3.339e-05					2.43635	0.550296	0.131134	45.2652	0.046				0.0001183	0	0.000147
12	45281971	G	T	c.71-20043G>T		intron	10	148	0.001771	0.001248	1.48361	0.22811	0.781116	2.81787	1.55228	0.169274	0.829201	2.9059	15.24				0.0009529	0	0.001705
12	45282096	C	A	c.71-19918C>A		intron	0	2	0	1.668e-05					4.38557	0.339993	0.210487	91.3749	0.255				6.573e-06	0	0
12	45282109	G	T	c.71-19905G>T		intron	2	27	0.0003531	0.0002252	1.62505	0.507762	0.38624	6.83716	1.99404	0.296324	0.546012	7.28227	0.412				0.9428	0.9937	0.9991
12	45282110	G	A	c.71-19904G>A		intron	0	1	0	8.342e-06					7.3094	0.223215	0.297683	179.477	0.789
12	45282113	G	T	c.71-19901G>T		intron	1	1	0.0001766	8.342e-06	21.9396	0.0289952	1.37188	350.866	21.9359	0.00749465	2.28097	210.956	0.624
12	45282144	G	T	c.71-19870G>T		intron	0	2	0	1.642e-05					4.38557	0.339993	0.210487	91.3749	1.625
12	45282145	A	T	c.71-19869A>T		intron	0	1	0	8.212e-06					7.3094	0.223215	0.297683	179.477	3.755				6.571e-06	0	1.47e-05
12	45282181	A	G	c.71-19833A>G		intron	0	1	0	8.312e-06					7.3094	0.223215	0.297683	179.477	0.014
12	45282216	C	G	c.71-19798C>G		intron	0	1	0	8.397e-06					7.3094	0.223215	0.297683	179.477	0.855
12	45282221	A	G	c.71-19793A>G		intron	0	1	0	8.397e-06					7.3094	0.223215	0.297683	179.477	1.087				2.627e-05	0	0
12	45282227	C	G	c.71-19787C>G		intron	0	1	0	8.202e-06					7.3094	0.223215	0.297683	179.477	1.774				1.971e-05	0	4.409e-05
12	45282231	G	T	c.71-19783G>T		intron	0	1	0	8.202e-06					7.3094	0.223215	0.297683	179.477	1.463
12	45282242	G	A	c.71-19772G>A		intron	0	1	0	8.202e-06					7.3094	0.223215	0.297683	179.477	0.033				1.314e-05	0	1.47e-05
12	45282245	T	C	c.71-19769T>C		intron	0	1	0	8.202e-06					7.3094	0.223215	0.297683	179.477	1.542				6.569e-06	0	1.47e-05
12	45282252	T	G	c.71-19762T>G		intron	0	3	0	2.531e-05					3.1325	0.450135	0.161759	60.6616	0.343
12	45282278	A	C	c.71-19736A>C		intron	0	1	0	8.262e-06					7.3094	0.223215	0.297683	179.477	2.961
12	45282294	G	A	c.71-19720G>A		intron	0	1	0	8.262e-06					7.3094	0.223215	0.297683	179.477	3.727
12	45282295	A	G	c.71-19719A>G		intron	0	1	0	8.262e-06					7.3094	0.223215	0.297683	179.477	8.460				2.628e-05	0	5.88e-05
12	45282323	C	A	c.71-19691C>A		intron	0	2	0	1.662e-05					4.38557	0.339993	0.210487	91.3749	1.142				2.629e-05	0	4.41e-05
12	45282325	G	A	c.71-19689G>A		intron	0	1	0	8.31e-06					7.3094	0.223215	0.297683	179.477	1.869
12	45282326	T	C	c.71-19688T>C		intron	0	1	0	8.31e-06					7.3094	0.223215	0.297683	179.477	6.202
12	45282331	A	G	c.71-19683A>G		intron	0	1	0	8.31e-06					7.3094	0.223215	0.297683	179.477	2.751
12	45282334	G	C	c.71-19680G>C		intron	0	8	0	6.648e-05					1.28975	0.861207	0.074421	22.352	1.892				1.971e-05	0	2.94e-05
12	45282378	A	T	c.71-19636A>T		intron	0	1	0	8.388e-06					7.3094	0.223215	0.297683	179.477	0.405
12	45282379	T	A	c.71-19635T>A		intron	1	28	0.0001761	0.0002349	0.783218	0.81029	0.106523	5.75865	1.15402	0.864254	0.223335	5.9631	7.803				1.972e-05	0	4.41e-05
12	45282397	C	T	c.71-19617C>T		intron	0	1	0	8.388e-06					7.3094	0.223215	0.297683	179.477	0.849				1.316e-05	0	1.47e-05
12	45282418	A	G	c.71-19596A>G		intron	0	2	0	1.68e-05					4.38557	0.339993	0.210487	91.3749	5.927
12	45282422	G	T	c.71-19592G>T		intron	0	1	0	8.403e-06					7.3094	0.223215	0.297683	179.477	0.528
12	45282448	T	C	c.71-19566T>C		intron	1	14	0.0001772	0.000118	1.56679	0.664487	0.205952	11.9194	2.26876	0.339616	0.422207	12.1913	5.686				2.629e-05	0	5.88e-05
12	45282464	C	G	c.71-19550C>G		intron	0	2	0	1.688e-05					4.38557	0.339993	0.210487	91.3749	14.87
12	45282474	G	C	c.71-19540G>C		intron	0	1	0	8.442e-06					7.3094	0.223215	0.297683	179.477	10.38
12	45282574	C	T	c.71-19440C>T		intron	0	3	0	2.492e-05					3.1325	0.450135	0.161759	60.6616	8.956
12	45282579	T	C	c.71-19435T>C		intron	0	1	0	8.307e-06					7.3094	0.223215	0.297683	179.477	0.086				6.57e-06	0	1.47e-05
12	45282580	G	A	c.71-19434G>A		intron	0	7	0	5.815e-05					1.46174	0.794948	0.0834605	25.6011	0.612				0.007326	0.01123	0.0001764
12	45282638	C	T	c.71-19376C>T		intron	0	1	0	8.24e-06					7.3094	0.223215	0.297683	179.477	5.973				4.602e-05	0	0
12	45282639	G	A	c.71-19375G>A		intron	2	15	0.0003498	0.0001236	2.92565	0.153978	0.668716	12.7998	3.5385	0.0638228	0.929906	13.4648	0.117				0.0001051	0	5.88e-05
12	45282645	T	C	c.71-19369T>C		intron	0	1	0	8.249e-06					7.3094	0.223215	0.297683	179.477	0.116
12	45282655-45282657	AGT	-	c.71-19352_71-19350del		intron	0	6	0	4.949e-05					1.68665	0.721721	0.094989	29.9486	4.875				6.573e-06	0	1.47e-05
12	45282680	T	C	c.71-19334T>C		intron	0	3	0	2.462e-05					3.1325	0.450135	0.161759	60.6616	1.485				6.568e-06	0	1.47e-05
12	45282702	C	T	c.71-19312C>T		intron	0	1	0	8.218e-06					7.3094	0.223215	0.297683	179.477	10.25
12	45282746-45282748	TTG	-	c.71-19266_71-19264del		intron	0	1	0	8.448e-06					7.3094	0.223215	0.297683	179.477
12	45282772	A	G	c.71-19242A>G		intron	0	1	0	8.287e-06					7.3094	0.223215	0.297683	179.477	5.246
12	45282801	C	G	c.71-19213C>G		intron	0	1	0	8.212e-06					7.3094	0.223215	0.297683	179.477	7.562
12	45282807	A	G	c.71-19207A>G		intron	0	1	0	8.287e-06					7.3094	0.223215	0.297683	179.477	5.149
12	45282811	G	A	c.71-19203G>A		intron	3	36	0.0005271	0.0002984	1.82856	0.315465	0.56277	5.94138	2.10374	0.184071	0.702106	6.30351	4.988				0.9346	0.9824	0.999
12	45282817	A	G	c.71-19197A>G		intron	0	6	0	4.972e-05					1.68665	0.721721	0.094989	29.9486	2.907				0.01404	0.006628	0.000147
12	45282846	T	C	c.71-19168T>C		intron	0	1	0	8.271e-06					7.3094	0.223215	0.297683	179.477	6.319
12	45282850-45282853	TCAT	-	c.71-19164_71-19161del		intron	3	44	0.0005269	0.0003639	1.4959	0.499949	0.464208	4.82051	1.72532	0.326157	0.580817	5.12508	0.790				0.0002234	0	0.0003968
12	45282849	C	G	c.71-19165C>G		intron	0	1	0	8.271e-06					7.3094	0.223215	0.297683	179.477	5.595
12	45282854	A	G	c.71-19160A>G		intron	1	3	0.0001756	2.481e-05	7.31296	0.0849159	0.760426	70.3282	9.4008	0.0216937	1.38772	63.6837	0.433				1.971e-05	0	2.941e-05
12	45282856	A	G	c.71-19158A>G		intron	0	2	0	1.654e-05					4.38557	0.339993	0.210487	91.3749	0.301
12	45282872	G	T	c.71-19142G>T		intron	0	1	0	8.288e-06					7.3094	0.223215	0.297683	179.477	0.689
12	45282901	G	A	c.71-19113G>A		intron	0	1	0	8.351e-06					7.3094	0.223215	0.297683	179.477	2.984
12	45282918	C	T	c.71-19096C>T		intron	0	4	0	3.346e-05					2.43635	0.550296	0.131134	45.2652	1.382				3.287e-05	0	4.41e-05
12	45282919	G	A	c.71-19095G>A		intron	1	28	0.0001772	0.0002342	0.783218	0.81029	0.106523	5.75865	1.15402	0.864254	0.223335	5.9631	0.140				0.0001184	0	0.0002205
12	45282926	C	G	c.71-19088C>G		intron	5	199	0.0008862	0.001665	0.550272	0.187488	0.226362	1.33768	0.60368	0.243405	0.258533	1.40961	0.378				0.0005849	0.001152	0.001073
12	45282927	A	G	c.71-19087A>G		intron	0	1	0	8.365e-06					7.3094	0.223215	0.297683	179.477	0.881
12	45282997	A	G	c.71-19017A>G		intron	1	2	0.0001743	1.654e-05	10.9696	0.0505388	0.994352	121.016	13.1613	0.0125952	1.73786	99.6746	0.048				1.315e-05	0	2.94e-05
12	45282998	T	C	c.71-19016T>C		intron	0	1	0	8.268e-06					7.3094	0.223215	0.297683	179.477	1.894				6.57e-06	0	0
12	45283008	A	C	c.71-19006A>C		intron	0	2	0	1.654e-05					4.38557	0.339993	0.210487	91.3749	0.002
12	45283052-45283053	-	T	c.71-18961dup		intron	0	2	0	1.682e-05					4.38557	0.339993	0.210487	91.3749
12	45283077	C	T	c.71-18937C>T		intron	0	2	0	1.676e-05					4.38557	0.339993	0.210487	91.3749	8.320
12	45283102	A	G	c.71-18912A>G		intron	0	19	0	0.0001549					0.5621	0.687546	0.0339286	9.31239	0.353				0.0003482	0.0005764	0.0003086
12	45283103	T	A	c.71-18911T>A		intron	0	1	0	8.155e-06					7.3094	0.223215	0.297683	179.477	0.341
12	45283116	A	G	c.71-18898A>G		intron	0	1	0	8.155e-06					7.3094	0.223215	0.297683	179.477	1.865				9.196e-05	0	0
12	45283123	C	T	c.71-18891C>T		intron	0	7	0	5.716e-05					1.46174	0.794948	0.0834605	25.6011	3.857				5.916e-05	0	5.88e-05
12	45283124	G	A	c.71-18890G>A		intron	0	1	0	8.166e-06					7.3094	0.223215	0.297683	179.477	0.536				6.574e-06	0	0
12	45283134-45283135	AT	-	c.71-18878_71-18877del		intron	0	1	0	8.166e-06					7.3094	0.223215	0.297683	179.477
12	45283136	A	G	c.71-18878A>G		intron	0	2	0	1.633e-05					4.38557	0.339993	0.210487	91.3749	0.774
12	45283140-45283141	-	TATTT	c.71-18872_71-18868dup		intron	0	4	0	3.316e-05					2.43635	0.550296	0.131134	45.2652	0.495				6.57e-06	0	1.47e-05
12	45283156	G	A	c.71-18858G>A		intron	0	49	0	0.0003985					0.221327	0.28871	0.0136476	3.58931	6.356				0.05219	0.0008641	0.0007497
12	45283159	C	T	c.71-18855C>T		intron	0	3	0	2.44e-05					3.1325	0.450135	0.161759	60.6616	3.354
12	45283168	A	G	c.71-18846A>G		intron	1	2	0.0001719	1.626e-05	10.9696	0.0505388	0.994352	121.016	13.1613	0.0125952	1.73786	99.6746	12.55
12	45283189	G	A	c.71-18825G>A		intron	0	1	0	8.134e-06					7.3094	0.223215	0.297683	179.477	4.014
12	45283193	A	G	c.71-18821A>G		intron	0	1	0	8.134e-06					7.3094	0.223215	0.297683	179.477	1.047				6.568e-06	0	1.47e-05
12	45283227	T	C	c.71-18787T>C		intron	0	1	0	8.168e-06					7.3094	0.223215	0.297683	179.477	0.772				6.569e-06	0	1.47e-05
12	45283260	T	G	c.71-18754T>G		intron	0	1	0	8.2e-06					7.3094	0.223215	0.297683	179.477	12.51
12	45283302	C	T	c.71-18712C>T		intron	0	4	0	3.348e-05					2.43635	0.550296	0.131134	45.2652	1.162				5.264e-05	0	4.412e-05
12	45283303	G	A	c.71-18711G>A		intron	0	6	0	5.023e-05					1.68665	0.721721	0.094989	29.9486	0.475				4.6e-05	0	2.939e-05
12	45283315	C	T	c.71-18699C>T		intron	0	1	0	8.371e-06					7.3094	0.223215	0.297683	179.477	5.813				1.315e-05	0	1.47e-05
12	45283325	A	G	c.71-18689A>G		intron	1	2	0.0001775	1.674e-05	10.9696	0.0505388	0.994352	121.016	13.1613	0.0125952	1.73786	99.6746	0.164
12	45283416	C	A	c.71-18598C>A		intron	0	1	0	8.38e-06					7.3094	0.223215	0.297683	179.477	1.058
12	45283443	A	G	c.71-18571A>G		intron	0	6	0	4.977e-05					1.68665	0.721721	0.094989	29.9486	0.788				2.627e-05	0	4.409e-05
12	45283449	G	C	c.71-18565G>C		intron	2	2	0.0003492	1.659e-05	21.9469	0.00201467	3.0903	155.865	21.9433	0.000556013	3.79992	126.715	0.992				0.0002694	0	5.879e-05
12	45283452	A	G	c.71-18562A>G		intron	0	1	0	8.295e-06					7.3094	0.223215	0.297683	179.477	1.005
12	45283459	A	G	c.71-18555A>G		intron	0	2	0	1.659e-05					4.38557	0.339993	0.210487	91.3749	1.966
12	45283505	G	A	c.71-18509G>A		intron	16	485	0.002763	0.003974	0.721976	0.201098	0.438146	1.18967	0.743645	0.238109	0.454624	1.21641	0.068				0.002924	0.0005764	0.003734
12	45283513	A	G	c.71-18501A>G		intron	0	1	0	8.193e-06					7.3094	0.223215	0.297683	179.477	1.009
12	45283524	A	G	c.71-18490A>G		intron	0	1	0	8.193e-06					7.3094	0.223215	0.297683	179.477	0.161				6.568e-06	0	1.47e-05
12	45283534	G	T	c.71-18480G>T		intron	0	1	0	8.156e-06					7.3094	0.223215	0.297683	179.477	6.240
12	45283549	T	C	c.71-18465T>C		intron	0	5	0	4.078e-05					1.99335	0.640523	0.110191	36.0595	8.239				1.971e-05	0	4.409e-05
12	45283570-45283574	ATATA	-	c.71-18442_71-18438del		intron	0	2	0	1.629e-05					4.38557	0.339993	0.210487	91.3749
12	45283592	A	C	c.71-18422A>C		intron	0	1	0	8.119e-06					7.3094	0.223215	0.297683	179.477	0.270
12	45283595	A	G	c.71-18419A>G		intron	0	1	0	8.119e-06					7.3094	0.223215	0.297683	179.477	3.817
12	45283596	G	A	c.71-18418G>A		intron	0	9	0	7.307e-05					1.15397	0.921385	0.0671445	19.8325	5.248				0.01567	0.006628	0.0001617
12	45283599	T	G	c.71-18415T>G		intron	0	1	0	8.119e-06					7.3094	0.223215	0.297683	179.477	7.192
12	45283602-45283603	-	T	c.71-18406dup		intron	0	1	0	8.119e-06					7.3094	0.223215	0.297683	179.477	1.574				5.257e-05	0.0002885	8.819e-05
12	45283602	A	G	c.71-18412A>G		intron	0	3	0	2.436e-05					3.1325	0.450135	0.161759	60.6616	3.199				6.572e-06	0	0
12	45283622	A	G	c.71-18392A>G		intron	0	2	0	1.636e-05					4.38557	0.339993	0.210487	91.3749	0.054				6.569e-06	0	0
12	45283626-45283627	-	C	c.71-18388_71-18387insC		intron	0	1	0	8.178e-06					7.3094	0.223215	0.297683	179.477
12	45283627	G	T	c.71-18387G>T		intron	0	1	0	8.178e-06					7.3094	0.223215	0.297683	179.477	0.254
12	45283628	G	T	c.71-18386G>T		intron	0	1	0	8.178e-06					7.3094	0.223215	0.297683	179.477	0.255
12	45283629	G	C	c.71-18385G>C		intron	0	1	0	8.178e-06					7.3094	0.223215	0.297683	179.477	0.583
12	45283642	C	T	c.71-18372C>T		intron	0	1	0	8.114e-06					7.3094	0.223215	0.297683	179.477	5.316
12	45283649	A	C	c.71-18365A>C		intron	0	4	0	3.246e-05					2.43635	0.550296	0.131134	45.2652	4.897				4.599e-05	0	0
12	45283653	G	C	c.71-18361G>C		intron	0	1	0	8.114e-06					7.3094	0.223215	0.297683	179.477	0.662
12	45283668	A	G	c.71-18346A>G		intron	0	1	0	8.142e-06					7.3094	0.223215	0.297683	179.477	3.120				6.569e-06	0	0
12	45283688	A	G	c.71-18326A>G		intron	0	2	0	1.628e-05					4.38557	0.339993	0.210487	91.3749	3.438
12	45283698	C	G	c.71-18316C>G		intron	1	6	0.0001739	4.925e-05	3.6563	0.230103	0.440026	30.3813	5.06173	0.0734673	0.857186	29.8897	4.364
12	45283700	C	T	c.71-18314C>T		intron	0	25	0	0.0002052					0.4298	0.55433	0.0261583	7.06192	4.863				3.944e-05	0	8.819e-05
12	45283705	G	A	c.71-18309G>A		intron	0	13	0	0.0001067					0.812	0.885033	0.0482564	13.6634	1.394				3.943e-05	0	8.82e-05
12	45283710	A	G	c.71-18304A>G		intron	2	7	0.0003478	5.746e-05	6.27005	0.022081	1.30192	30.1966	7.31384	0.00645621	1.74699	30.6197	1.412				3.942e-05	0	8.821e-05
12	45283756	A	G	c.71-18258A>G		intron	0	1	0	8.377e-06					7.3094	0.223215	0.297683	179.477	1.288
12	45283761	C	T	c.71-18253C>T		intron	0	5	0	4.127e-05					1.99335	0.640523	0.110191	36.0595	8.665				7.231e-05	0	5.88e-05
12	45283780-45283781	-	TAATACCT	c.71-18229_71-18222dup		intron	0	1	0	8.253e-06					7.3094	0.223215	0.297683	179.477
12	45283782	A	G	c.71-18232A>G		intron	0	1	0	8.253e-06					7.3094	0.223215	0.297683	179.477	4.997
12	45283841	G	A	c.71-18173G>A		intron	0	1	0	8.347e-06					7.3094	0.223215	0.297683	179.477	10.47
12	45283848	C	T	c.71-18166C>T		intron	0	1	0	8.347e-06					7.3094	0.223215	0.297683	179.477	13.81
12	45283856	G	A	c.71-18158G>A		intron	0	2	0	1.669e-05					4.38557	0.339993	0.210487	91.3749	9.257
12	45283887	C	T	c.71-18127C>T		intron	0	3	0	2.495e-05					3.1325	0.450135	0.161759	60.6616	1.944				1.314e-05	0	1.47e-05
12	45283907	T	A	c.71-18107T>A		intron	0	1	0	8.36e-06					7.3094	0.223215	0.297683	179.477	1.357
12	45283941	A	G	c.71-18073A>G		intron	0	1	0	8.345e-06					7.3094	0.223215	0.297683	179.477	3.347
12	45283994	G	A	c.71-18020G>A		intron	37	935	0.006412	0.00767	0.866168	0.394471	0.622271	1.20566	0.877255	0.434729	0.631563	1.21853	9.728				0.007572	0.02161	0.009702
12	45283999	A	C	c.71-18015A>C		intron	0	1	0	8.203e-06					7.3094	0.223215	0.297683	179.477	7.143
12	45284024	T	A	c.71-17990T>A		intron	0	1	0	8.148e-06					7.3094	0.223215	0.297683	179.477	1.397				1.314e-05	0	2.939e-05
12	45284025	T	G	c.71-17989T>G		intron	0	5	0	4.074e-05					1.99335	0.640523	0.110191	36.0595	2.571				9.855e-05	0	8.818e-05
12	45284035	A	G	c.71-17979A>G		intron	0	2	0	1.627e-05					4.38557	0.339993	0.210487	91.3749	1.087				6.568e-06	0	1.469e-05
12	45284076	A	G	c.71-17938A>G		intron	0	1	0	8.431e-06					7.3094	0.223215	0.297683	179.477	6.703				6.568e-06	0	0
12	45284086	G	A	c.71-17928G>A		intron	0	3	0	2.445e-05					3.1325	0.450135	0.161759	60.6616	6.423				1.314e-05	0	1.47e-05
12	45284111	A	G	c.71-17903A>G		intron	2	13	0.0003467	0.0001064	3.37586	0.109314	0.761434	14.967	4.06285	0.0418241	1.05321	15.6728	5.441				3.284e-05	0	7.348e-05
12	45284146	A	G	c.71-17868A>G		intron	1	14	0.0001718	0.0001136	1.56679	0.664487	0.205952	11.9194	2.26876	0.339616	0.422207	12.1913	1.544				6.569e-05	0	0.000147
12	45284148-45284149	-	G	c.71-17864dup		intron	0	14	0	0.0001136					0.755988	0.845818	0.0450842	12.6767	0.897				6.575e-06	0	1.47e-05
12	45284172	C	T	c.71-17842C>T		intron	1	2	0.0001737	1.636e-05	10.9696	0.0505388	0.994352	121.016	13.1613	0.0125952	1.73786	99.6746	1.179				1.315e-05	0	1.47e-05
12	45284173	G	A	c.71-17841G>A		intron	0	7	0	5.726e-05					1.46174	0.794948	0.0834605	25.6011	2.319				0.000184	0	4.409e-05
12	45284184	A	T	c.71-17830A>T		intron	0	1	0	8.196e-06					7.3094	0.223215	0.297683	179.477	1.423
12	45284185	T	A	c.71-17829T>A		intron	0	1	0	8.196e-06					7.3094	0.223215	0.297683	179.477	3.268
12	45284218	G	A	c.71-17796G>A		intron	0	3	0	2.461e-05					3.1325	0.450135	0.161759	60.6616	0.212
12	45284239	G	T	c.71-17775G>T		intron	0	8	0	6.518e-05					1.28975	0.861207	0.074421	22.352	1.190				0.01438	0.006628	0.0001323
12	45284249	T	C	c.71-17765T>C		intron	3	29	0.000516	0.0002363	2.27019	0.176642	0.69113	7.45701	2.60323	0.0907667	0.859025	7.88893	1.761				0.942	0.9937	0.9991
12	45284318-45284331	TTATGGCCAGAATC	-	c.71-17683_71-17670del		intron	1	8	0.0001723	6.537e-05	2.74214	0.341659	0.342839	21.9326	3.87061	0.126547	0.68195	21.9688	0.730				2.149e-05	0	3.185e-05
12	45284333	T	C	c.71-17681T>C		intron	0	1	0	8.172e-06					7.3094	0.223215	0.297683	179.477	2.855				6.579e-06	0	0
12	45284339	C	T	c.71-17675C>T		intron	0	1	0	8.172e-06					7.3094	0.223215	0.297683	179.477	1.917
12	45284344-45284347	TTTC	-	c.71-17667_71-17664del		intron	0	1	0	8.172e-06					7.3094	0.223215	0.297683	179.477
12	45284358	C	T	c.71-17656C>T		intron	0	1	0	8.268e-06					7.3094	0.223215	0.297683	179.477	6.275
12	45284396	A	G	c.71-17618A>G		intron	0	3	0	2.538e-05					3.1325	0.450135	0.161759	60.6616	4.740				6.568e-06	0	1.47e-05
12	45284409-45284413	AACTC	-	c.71-17604_71-17600del		intron	0	3	0	2.466e-05					3.1325	0.450135	0.161759	60.6616	0.713				5.256e-05	0.0008641	5.879e-05
12	45284414	A	G	c.71-17600A>G		intron	0	3	0	2.466e-05					3.1325	0.450135	0.161759	60.6616	1.895
12	45284431	G	T	c.71-17583G>T		intron	0	1	0	8.292e-06					7.3094	0.223215	0.297683	179.477	7.278
12	45284440-45284441	AG	-	c.71-17574_71-17573del		intron	0	2	0	1.658e-05					4.38557	0.339993	0.210487	91.3749	4.957				6.569e-06	0	1.47e-05
12	45284451	G	T	c.71-17563G>T		intron	0	1	0	8.157e-06					7.3094	0.223215	0.297683	179.477	3.488
12	45284466	C	T	c.71-17548C>T		intron	0	2	0	1.631e-05					4.38557	0.339993	0.210487	91.3749	2.211				1.314e-05	0	1.47e-05
12	45284467	G	A	c.71-17547G>A		intron	1	22	0.000172	0.0001795	0.996919	0.997592	0.134326	7.39879	1.4619	0.652568	0.279849	7.63683	1.369				0.00023	0.00144	0.0002499
12	45284474-45284476	AGA	-	c.71-17538_71-17536del		intron	0	1	0	8.157e-06					7.3094	0.223215	0.297683	179.477
12	45284479	G	A	c.71-17535G>A		intron	0	1	0	8.157e-06					7.3094	0.223215	0.297683	179.477	1.065
12	45284506	C	T	c.71-17508C>T		intron	0	1	0	8.272e-06					7.3094	0.223215	0.297683	179.477	9.742
12	45284517	G	A	c.71-17497G>A		intron	0	1	0	8.272e-06					7.3094	0.223215	0.297683	179.477	7.282				6.57e-06	0	1.47e-05
12	45284538	T	G	c.71-17476T>G		intron	1	5	0.0001762	4.193e-05	4.38764	0.1771	0.51242	37.5695	5.98214	0.052196	0.983112	36.4007	4.351				1.314e-05	0	2.94e-05
12	45284558	G	C	c.71-17456G>C		intron	0	2	0	1.654e-05					4.38557	0.339993	0.210487	91.3749	4.819				6.57e-06	0	1.47e-05
12	45284563	T	C	c.71-17451T>C		intron	0	1	0	8.27e-06					7.3094	0.223215	0.297683	179.477	3.817
12	45284568	C	T	c.71-17446C>T		intron	28	769	0.00487	0.00636	0.796573	0.239485	0.545305	1.16362	0.810133	0.272105	0.556363	1.17966	3.964				0.002733	0.001728	0.005158
12	45284569	G	A	c.71-17445G>A		intron	0	5	0	4.135e-05					1.99335	0.640523	0.110191	36.0595	1.055				6.573e-05	0	5.88e-05
12	45284602	C	T	c.71-17412C>T		intron	0	1	0	8.193e-06					7.3094	0.223215	0.297683	179.477	6.350
12	45284619	G	A	c.71-17395G>A		intron	0	1	0	8.193e-06					7.3094	0.223215	0.297683	179.477	1.718
12	45284632	A	G	c.71-17382A>G		intron	0	1	0	8.235e-06					7.3094	0.223215	0.297683	179.477	0.324				6.569e-06	0	1.47e-05
12	45284638	T	C	c.71-17376T>C		intron	0	1	0	8.235e-06					7.3094	0.223215	0.297683	179.477	7.585				1.314e-05	0	0
12	45284685	A	T	c.71-17329A>T		intron	0	2	0	1.676e-05					4.38557	0.339993	0.210487	91.3749	0.642
12	45284695	C	T	c.71-17319C>T		intron	0	7	0	5.818e-05					1.46174	0.794948	0.0834605	25.6011	2.237				2.628e-05	0	4.409e-05
12	45284696	C	T	c.71-17318C>T		intron	0	2	0	1.662e-05					4.38557	0.339993	0.210487	91.3749	8.744				0.000322	0	1.47e-05
12	45284709	G	T	c.71-17305G>T		intron	3	36	0.0005276	0.0002992	1.82856	0.315465	0.56277	5.94138	2.10374	0.184071	0.702106	6.30351	3.935				0.9347	0.9824	0.999
12	45284711	C	T	c.71-17303C>T		intron	0	5	0	4.156e-05					1.99335	0.640523	0.110191	36.0595	1.952				4.601e-05	0	7.351e-05
12	45284751	A	G	c.71-17263A>G		intron	0	2	0	1.656e-05					4.38557	0.339993	0.210487	91.3749	1.406				2.628e-05	0	5.878e-05
12	45284793	C	T	c.71-17221C>T		intron	0	6	0	4.955e-05					1.68665	0.721721	0.094989	29.9486	2.912				2.629e-05	0	5.88e-05
12	45284807	C	T	c.71-17207C>T		intron	13	228	0.002231	0.001858	1.25167	0.432184	0.714855	2.19161	1.29675	0.354652	0.747961	2.24819	0.409				0.0009405	0	0.001456
12	45284808	G	A	c.71-17206G>A		intron	0	3	0	2.445e-05					3.1325	0.450135	0.161759	60.6616	0.667				1.315e-05	0	1.47e-05
12	45284822	G	A	c.71-17192G>A		intron	0	1	0	8.149e-06					7.3094	0.223215	0.297683	179.477	1.680				6.571e-06	0	0
12	45284845	G	A	c.71-17169G>A		intron	0	3	0	2.454e-05					3.1325	0.450135	0.161759	60.6616	1.316
12	45284852	C	A	c.71-17162C>A		intron	0	1	0	8.135e-06					7.3094	0.223215	0.297683	179.477	5.708
12	45284857	A	G	c.71-17157A>G		intron	0	1	0	8.135e-06					7.3094	0.223215	0.297683	179.477	4.136
12	45284863	C	G	c.71-17151C>G		intron	0	1	0	8.135e-06					7.3094	0.223215	0.297683	179.477	2.249
12	45284896	C	T	c.71-17118C>T		intron	0	1	0	8.19e-06					7.3094	0.223215	0.297683	179.477	0.757				6.572e-06	0	1.47e-05
12	45284932	G	A	c.71-17082G>A		intron	0	1	0	8.046e-06					7.3094	0.223215	0.297683	179.477	1.806				5.913e-05	0	1.47e-05
12	45284951	A	G	c.71-17063A>G		intron	0	1	0	8.046e-06					7.3094	0.223215	0.297683	179.477	4.898
12	45284979	A	G	c.71-17035A>G		intron	0	1	0	8.182e-06					7.3094	0.223215	0.297683	179.477	6.674
12	45284997	A	G	c.71-17017A>G		intron	0	3	0	2.444e-05					3.1325	0.450135	0.161759	60.6616	8.807
12	45285043	A	G	c.71-16971A>G		intron	0	7	0	5.778e-05					1.46174	0.794948	0.0834605	25.6011	1.957				0	0	0
12	45285058	A	C	c.71-16956A>C		intron	1	0	0.000173	0					65.8088	0.010357	2.68013	1615.89	5.171				6.568e-06	0	1.47e-05
12	45285062	A	G	c.71-16952A>G		intron	0	1	0	8.218e-06					7.3094	0.223215	0.297683	179.477	6.510
12	45285074	T	C	c.71-16940T>C		intron	0	1	0	8.182e-06					7.3094	0.223215	0.297683	179.477	3.236				0.006325	0	7.349e-05
12	45285138	T	C	c.71-16876T>C		intron	0	7	0	5.92e-05					1.46174	0.794948	0.0834605	25.6011	11.55
12	45285158	A	T	c.71-16856A>T		intron	2	3	0.0003499	2.499e-05	14.6311	0.00329706	2.44373	87.5989	15.6735	0.000892364	3.09103	79.4749	2.299
12	45285169	C	T	c.71-16845C>T		intron	0	1	0	8.33e-06					7.3094	0.223215	0.297683	179.477	13.59
12	45285197-45285200	TAAA	-	c.71-16813_71-16810del		intron	0	2	0	1.654e-05					4.38557	0.339993	0.210487	91.3749	2.036				6.571e-06	0	1.47e-05
12	45285217	T	G	c.71-16797T>G		intron	1	10	0.0001756	8.296e-05	2.19364	0.453929	0.280707	17.1427	3.13325	0.190842	0.565995	17.3451	1.603
12	45285225	A	C	c.71-16789A>C		intron	0	12	0	9.983e-05					0.876974	0.927479	0.0519081	14.8162	1.635				9.853e-05	0	0.0001764
12	45285240	C	A	c.71-16774C>A		intron	0	1	0	8.319e-06					7.3094	0.223215	0.297683	179.477	1.469				0.0002365	0.009222	1.47e-05
12	45285245	A	G	c.71-16769A>G		intron	0	3	0	2.478e-05					3.1325	0.450135	0.161759	60.6616	1.066
12	45285246	T	A	c.71-16768T>A		intron	0	1	0	8.259e-06					7.3094	0.223215	0.297683	179.477	1.112
12	45285249	C	T	c.71-16765C>T		intron	0	1	0	8.259e-06					7.3094	0.223215	0.297683	179.477	0.838
12	45285278	T	C	c.71-16736T>C		intron	0	1	0	8.303e-06					7.3094	0.223215	0.297683	179.477	0.229				1.316e-05	0	2.94e-05
12	45285279	A	C	c.71-16735A>C		intron	0	1	0	8.303e-06					7.3094	0.223215	0.297683	179.477	0.254
12	45285298	C	G	c.71-16716C>G		intron	0	1	0	8.207e-06					7.3094	0.223215	0.297683	179.477	7.796
12	45285301	G	C	c.71-16713G>C		intron	0	1	0	8.207e-06					7.3094	0.223215	0.297683	179.477	1.765				1.314e-05	0	2.94e-05
12	45285309	A	G	c.71-16705A>G		intron	0	4	0	3.283e-05					2.43635	0.550296	0.131134	45.2652	0.456				6.569e-06	0	1.47e-05
12	45285345	T	A	c.71-16669T>A		intron	0	1	0	8.149e-06					7.3094	0.223215	0.297683	179.477	1.379
12	45285379	G	T	c.71-16635G>T		intron	1	0	0.000172	0					65.8088	0.010357	2.68013	1615.89	7.053
12	45285387	A	G	c.71-16627A>G		intron	0	1	0	8.136e-06					7.3094	0.223215	0.297683	179.477	8.105
12	45285423	A	G	c.71-16591A>G		intron	0	6	0	4.868e-05					1.68665	0.721721	0.094989	29.9486	0.102
12	45285448	A	G	c.71-16566A>G		intron	0	3	0	2.423e-05					3.1325	0.450135	0.161759	60.6616	3.905
12	45285467	G	A	c.71-16547G>A		intron	1	3	0.0001707	2.423e-05	7.31296	0.0849159	0.760426	70.3282	9.4008	0.0216937	1.38772	63.6837	0.997				6.57e-06	0	1.47e-05
12	45285471	C	T	c.71-16543C>T		intron	0	1	0	8.077e-06					7.3094	0.223215	0.297683	179.477	0.167				2.629e-05	0	0
12	45285472	G	A	c.71-16542G>A		intron	0	2	0	1.634e-05					4.38557	0.339993	0.210487	91.3749	0.188				0.000184	0	1.47e-05
12	45285491	C	T	c.71-16523C>T		intron	0	1	0	8.168e-06					7.3094	0.223215	0.297683	179.477	4.292
12	45285509	T	C	c.71-16505T>C		intron	0	2	0	1.659e-05					4.38557	0.339993	0.210487	91.3749	0.006
12	45285518	C	T	c.71-16496C>T		intron	2	13	0.00035	0.0001078	3.37586	0.109314	0.761434	14.967	4.06285	0.0418241	1.05321	15.6728	0.922				5.924e-05	0	7.357e-05
12	45285519	G	A	c.71-16495G>A		intron	0	2	0	1.67e-05					4.38557	0.339993	0.210487	91.3749	0.694				6.575e-06	0	0
12	45285542	A	G	c.71-16472A>G		intron	0	4	0	3.314e-05					2.43635	0.550296	0.131134	45.2652	1.442
12	45285545	A	G	c.71-16469A>G		intron	0	7	0	5.799e-05					1.46174	0.794948	0.0834605	25.6011	1.135				0.006749	0.01124	0.0001617
12	45285556	T	C	c.71-16458T>C		intron	0	4	0	3.314e-05					2.43635	0.550296	0.131134	45.2652	0.639				3.29e-05	0	7.357e-05
12	45285575	A	G	c.71-16439A>G		intron	1	4	0.000174	3.304e-05	5.48463	0.127997	0.612799	49.0882	7.31162	0.0348833	1.15163	46.421	5.847				1.972e-05	0	4.411e-05
12	45285585	C	T	c.71-16429C>T		intron	0	1	0	8.261e-06					7.3094	0.223215	0.297683	179.477	0.583
12	45285590	G	A	c.71-16424G>A		intron	0	1	0	8.261e-06					7.3094	0.223215	0.297683	179.477	1.334				1.315e-05	0.000288	0
12	45285596	C	G	c.71-16418C>G		intron	0	1	0	8.261e-06					7.3094	0.223215	0.297683	179.477	0.282
12	45285599	C	T	c.71-16415C>T		intron	0	1	0	8.261e-06					7.3094	0.223215	0.297683	179.477	3.536				3.29e-05	0	0
12	45285600	G	A	c.71-16414G>A		intron	1	20	0.0001746	0.0001652	1.09665	0.928274	0.147121	8.17442	1.60458	0.576231	0.30562	8.42442	4.375				6.576e-06	0	0
12	45285612	C	A	c.71-16402C>A		intron	0	2	0	1.652e-05					4.38557	0.339993	0.210487	91.3749	0.295				6.581e-06	0	1.47e-05
12	45285627	G	A	c.71-16387G>A		intron	0	3	0	2.53e-05					3.1325	0.450135	0.161759	60.6616	1.027				6.579e-06	0	1.47e-05
12	45285643	C	T	c.71-16371C>T		intron	0	1	0	8.451e-06					7.3094	0.223215	0.297683	179.477	2.719				1.32e-05	0	2.944e-05
12	45285644	G	A	c.71-16370G>A		intron	0	1	0	8.451e-06					7.3094	0.223215	0.297683	179.477	4.045				1.321e-05	0	0
12	45285645	C	T	c.71-16369C>T		intron	0	1	0	8.451e-06					7.3094	0.223215	0.297683	179.477	3.981
12	45285649	A	G	c.71-16365A>G		intron	0	1	0	8.451e-06					7.3094	0.223215	0.297683	179.477	3.249				6.584e-06	0	1.471e-05
12	45285653	C	T	c.71-16361C>T		intron	0	3	0	2.535e-05					3.1325	0.450135	0.161759	60.6616	0.425				1.991e-05	0	1.475e-05
12	45285662	G	A	c.71-16352G>A		intron	0	1	0	8.451e-06					7.3094	0.223215	0.297683	179.477	0.445
12	45285667	T	G	c.71-16347T>G		intron	0	6	0	5.063e-05					1.68665	0.721721	0.094989	29.9486	4.493				4.688e-05	0	8.864e-05
12	45285668	G	T	c.71-16346G>T		intron	0	4	0	3.375e-05					2.43635	0.550296	0.131134	45.2652	2.293
12	45285678	G	A	c.71-16336G>A		intron	0	1	0	8.439e-06					7.3094	0.223215	0.297683	179.477	0.107				0.0001995	0	5.904e-05
12	45285680	G	A	c.71-16334G>A		intron	0	1	0	8.439e-06					7.3094	0.223215	0.297683	179.477	1.359
12	45285684	G	A	c.71-16330G>A		intron	0	1	0	8.439e-06					7.3094	0.223215	0.297683	179.477	0.883				0	0	0
12	45285685	C	T	c.71-16329C>T		intron	0	1	0	8.439e-06					7.3094	0.223215	0.297683	179.477	0.158				3.985e-05	0	5.902e-05
12	45285686	G	A	c.71-16328G>A		intron	0	2	0	1.688e-05					4.38557	0.339993	0.210487	91.3749	0.766				1.345e-05	0	1.48e-05
12	45285748-45285749	-	A	c.71-16257dup		intron	0	2	0	1.643e-05					4.38557	0.339993	0.210487	91.3749	0.321				0.0001404	0	0
12	45285749	A	-	c.71-16257del		intron	0	3	0	2.464e-05					3.1325	0.450135	0.161759	60.6616	0.260				1.337e-05	0	1.488e-05
12	45285750	A	G	c.71-16264A>G		intron	0	2	0	1.642e-05					4.38557	0.339993	0.210487	91.3749	1.518				6.583e-06	0	1.471e-05
12	45285860	A	G	c.71-16154A>G		intron	4	44	0.0006831	0.0003564	1.99524	0.186228	0.71641	5.55684	2.21905	0.107367	0.840974	5.85532	0.014				7.227e-05	0	0.0001617
12	45285887	C	T	c.71-16127C>T		intron	0	3	0	2.432e-05					3.1325	0.450135	0.161759	60.6616	1.297				0.0005126	0	2.94e-05
12	45285889	C	T	c.71-16125C>T		intron	0	1	0	8.106e-06					7.3094	0.223215	0.297683	179.477	3.706
12	45285893	C	G	c.71-16121C>G		intron	0	1	0	8.106e-06					7.3094	0.223215	0.297683	179.477	0.947				1.972e-05	0	1.47e-05
12	45285916-45285932	TCAGATAGCTGCCTTAT	-	c.71-16093_71-16077del		intron	0	2	0	1.674e-05					4.38557	0.339993	0.210487	91.3749
12	45285935	A	G	c.71-16079A>G		intron	0	1	0	8.368e-06					7.3094	0.223215	0.297683	179.477	1.010
12	45286036	A	C	c.71-15978A>C		intron	0	1	0	8.212e-06					7.3094	0.223215	0.297683	179.477	0.948
12	45286045	T	C	c.71-15969T>C		intron	0	1	0	8.212e-06					7.3094	0.223215	0.297683	179.477	0.006
12	45286052	A	T	c.71-15962A>T		intron	0	9	0	7.39e-05					1.15397	0.921385	0.0671445	19.8325	0.005				2.628e-05	0	1.47e-05
12	45286086	T	C	c.71-15928T>C		intron	0	3	0	2.487e-05					3.1325	0.450135	0.161759	60.6616	5.439				1.314e-05	0	0
12	45286127	T	A	c.71-15887T>A		intron	1	0	0.0001748	0					65.8088	0.010357	2.68013	1615.89	2.550				6.571e-06	0	1.47e-05
12	45286147	C	T	c.71-15867C>T		intron	1	8	0.0001732	6.577e-05	2.74214	0.341659	0.342839	21.9326	3.87061	0.126547	0.68195	21.9688	0.522				1.314e-05	0	2.94e-05
12	45286158	G	A	c.71-15856G>A		intron	0	1	0	8.221e-06					7.3094	0.223215	0.297683	179.477	0.770
12	45286175	T	C	c.71-15839T>C		intron	0	5	0	4.109e-05					1.99335	0.640523	0.110191	36.0595	3.875				1.314e-05	0	2.94e-05
12	45286188	A	G	c.71-15826A>G		intron	0	1	0	8.218e-06					7.3094	0.223215	0.297683	179.477	4.213
12	45286190	A	G	c.71-15824A>G		intron	1	4	0.0001742	3.287e-05	5.48463	0.127997	0.612799	49.0882	7.31162	0.0348833	1.15163	46.421	1.762
12	45286194-45286196	CTC	-	c.71-15817_71-15815del		intron	0	2	0	1.644e-05					4.38557	0.339993	0.210487	91.3749
12	45286228	G	A	c.71-15786G>A		intron	0	2	0	1.69e-05					4.38557	0.339993	0.210487	91.3749	0.809				6.572e-06	0	1.47e-05
12	45286239	A	G	c.71-15775A>G		intron	0	1	0	8.449e-06					7.3094	0.223215	0.297683	179.477	1.933				4.6e-05	0	1.47e-05
12	45286245	C	T	c.71-15769C>T		intron	0	1	0	8.449e-06					7.3094	0.223215	0.297683	179.477	0.586				1.971e-05	0	4.41e-05
12	45286274	A	G	c.71-15740A>G		intron	1	19	0.0001788	0.0001606	1.15438	0.888734	0.154478	8.62646	1.68689	0.537267	0.320369	8.88226	6.572				6.57e-06	0	1.47e-05
12	45286311	T	G	c.71-15703T>G		intron	0	1	0	8.3e-06					7.3094	0.223215	0.297683	179.477	2.107
12	45286319	A	G	c.71-15695A>G		intron	0	3	0	2.49e-05					3.1325	0.450135	0.161759	60.6616	0.070				3.942e-05	0	8.819e-05
12	45286336	T	A	c.71-15678T>A		intron	0	5	0	4.163e-05					1.99335	0.640523	0.110191	36.0595	4.270				6.57e-06	0	0
12	45286350	A	G	c.71-15664A>G		intron	0	1	0	8.326e-06					7.3094	0.223215	0.297683	179.477	4.096
12	45286352	A	G	c.71-15662A>G		intron	3	68	0.0005276	0.0005662	0.967564	0.955451	0.304257	3.07694	1.1204	0.835758	0.382484	3.28195	4.392				0.0002168	0	0.000294
12	45286354	C	A	c.71-15660C>A		intron	0	1	0	8.327e-06					7.3094	0.223215	0.297683	179.477	4.734				6.581e-06	0	1.471e-05
12	45286374	A	C	c.71-15640A>C		intron	0	1	0	8.278e-06					7.3094	0.223215	0.297683	179.477	4.163				1.971e-05	0	0
12	45286382	G	A	c.71-15632G>A		intron	0	1	0	8.277e-06					7.3094	0.223215	0.297683	179.477	13.91				6.575e-06	0	0
12	45286389	T	G	c.71-15625T>G		intron	0	1	0	8.277e-06					7.3094	0.223215	0.297683	179.477	8.085
12	45286403	C	T	c.71-15611C>T		intron	0	4	0	3.329e-05					2.43635	0.550296	0.131134	45.2652	1.582				1.972e-05	0	2.94e-05
12	45286413	C	T	c.71-15601C>T		intron	0	4	0	3.329e-05					2.43635	0.550296	0.131134	45.2652	2.105				6.574e-06	0	1.47e-05
12	45286415	G	A	c.71-15599G>A		intron	0	2	0	1.665e-05					4.38557	0.339993	0.210487	91.3749	0.988				1.972e-05	0	0
12	45286441	C	T	c.71-15573C>T		intron	1	7	0.0001739	5.769e-05	3.13393	0.285367	0.385437	25.4815	4.38676	0.0983847	0.759657	25.3321	5.297				1.315e-05	0	2.94e-05
12	45286470	A	G	c.71-15544A>G		intron	0	1	0	8.29e-06					7.3094	0.223215	0.297683	179.477	7.014				6.571e-06	0	1.47e-05
12	45286504	T	C	c.71-15510T>C		intron	0	1	0	8.32e-06					7.3094	0.223215	0.297683	179.477	0.425
12	45286511	A	C	c.71-15503A>C		intron	1	3	0.0001765	2.496e-05	7.31296	0.0849159	0.760426	70.3282	9.4008	0.0216937	1.38772	63.6837	0.196
12	45286516	G	A	c.71-15498G>A		intron	0	1	0	8.32e-06					7.3094	0.223215	0.297683	179.477	0.180				7.886e-05	0	0.0001029
12	45286523	G	A	c.71-15491G>A		intron	0	13	0	0.0001084					0.812	0.885033	0.0482564	13.6634	0.859				0.0001315	0	0.000294
12	45286538	A	G	c.71-15476A>G		intron	0	1	0	8.338e-06					7.3094	0.223215	0.297683	179.477	0.642
12	45286546	A	C	c.71-15468A>C		intron	0	3	0	2.528e-05					3.1325	0.450135	0.161759	60.6616	4.038				6.569e-06	0	1.47e-05
12	45286557	A	-	c.71-15457del		intron	0	1	0	8.426e-06					7.3094	0.223215	0.297683	179.477
12	45286571	A	G	c.71-15443A>G		intron	0	1	0	8.4e-06					7.3094	0.223215	0.297683	179.477	0.668
12	45286585	C	T	c.71-15429C>T		intron	0	1	0	8.4e-06					7.3094	0.223215	0.297683	179.477	0.018
12	45286602	A	G	c.71-15412A>G		intron	1	2	0.0001741	1.652e-05	10.9696	0.0505388	0.994352	121.016	13.1613	0.0125952	1.73786	99.6746	0.527				1.971e-05	0	2.94e-05
12	45286610	C	T	c.71-15404C>T		intron	0	2	0	1.652e-05					4.38557	0.339993	0.210487	91.3749	1.546
12	45286633	C	T	c.71-15381C>T		intron	2	92	0.0003487	0.0007603	0.47642	0.299741	0.117317	1.93472	0.592207	0.413917	0.168518	2.08114	0.311				0.0005584	0	0.0007937
12	45286646-45286647	TA	-	c.71-15366_71-15365del		intron	0	1	0	8.264e-06					7.3094	0.223215	0.297683	179.477
12	45286661	A	G	c.71-15353A>G		intron	0	1	0	8.239e-06					7.3094	0.223215	0.297683	179.477	2.387
12	45286670-45286671	AG	-	c.71-15343_71-15342del		intron	0	2	0	1.648e-05					4.38557	0.339993	0.210487	91.3749
12	45286672	A	T	c.71-15342A>T		intron	0	2	0	1.648e-05					4.38557	0.339993	0.210487	91.3749	2.832
12	45286674	C	T	c.71-15340C>T		intron	0	1	0	8.312e-06					7.3094	0.223215	0.297683	179.477	0.614
12	45286686-45286687	-	TAAG	c.71-15327_71-15324dup		intron	0	1	0	8.312e-06					7.3094	0.223215	0.297683	179.477	1.954				0.0002365	0.005184	4.409e-05
12	45286693	T	C	c.71-15321T>C		intron	0	1	0	8.353e-06					7.3094	0.223215	0.297683	179.477	1.233
12	45286698	T	-	c.71-15311del		intron	0	12	0	0.0001002					0.876974	0.927479	0.0519081	14.8162	0.124				5.259e-05	0	0.0001176
12	45286742	A	G	c.71-15272A>G		intron	0	7	0	5.794e-05					1.46174	0.794948	0.0834605	25.6011	0.255
12	45286771	A	G	c.71-15243A>G		intron	0	8	0	6.606e-05					1.28975	0.861207	0.074421	22.352	2.416				0.0004992	0.000576	0.0001911
12	45286814	C	A	c.71-15200C>A		intron	0	2	0	1.671e-05					4.38557	0.339993	0.210487	91.3749	0.997
12	45286965	T	C	c.71-15049T>C		intron	0	1	0	8.275e-06					7.3094	0.223215	0.297683	179.477	0.081
12	45286987	C	G	c.71-15027C>G		intron	1	1	0.0001749	8.306e-06	21.9396	0.0289952	1.37188	350.866	21.9359	0.00749465	2.28097	210.956	0.680				6.571e-06	0	0
12	45287000	A	G	c.71-15014A>G		intron	0	1	0	8.306e-06					7.3094	0.223215	0.297683	179.477	0.396
12	45287004	A	G	c.71-15010A>G		intron	0	2	0	1.661e-05					4.38557	0.339993	0.210487	91.3749	1.874				6.569e-06	0	1.47e-05
12	45287007	G	A	c.71-15007G>A		intron	0	4	0	3.323e-05					2.43635	0.550296	0.131134	45.2652	0.048				3.944e-05	0	2.94e-05
12	45287032-45287033	-	A	c.71-14981dup		intron	0	1	0	8.258e-06					7.3094	0.223215	0.297683	179.477
12	45287038	G	A	c.71-14976G>A		intron	0	1	0	8.293e-06					7.3094	0.223215	0.297683	179.477	0.884				6.57e-06	0	1.47e-05
12	45287049	G	A	c.71-14965G>A		intron	0	1	0	8.293e-06					7.3094	0.223215	0.297683	179.477	1.870
12	45287053	T	C	c.71-14961T>C		intron	0	1	0	8.293e-06					7.3094	0.223215	0.297683	179.477	2.115
12	45287069	T	C	c.71-14945T>C		intron	0	1	0	8.26e-06					7.3094	0.223215	0.297683	179.477	5.716
12	45287077	T	C	c.71-14937T>C		intron	0	1	0	8.26e-06					7.3094	0.223215	0.297683	179.477	0.755				0.0002366	0	0
12	45287088	C	A	c.71-14926C>A		intron	1	4	0.000174	3.29e-05	5.48463	0.127997	0.612799	49.0882	7.31162	0.0348833	1.15163	46.421	0.966				6.571e-06	0	0
12	45287090	T	C	c.71-14924T>C		intron	0	4	0	3.29e-05					2.43635	0.550296	0.131134	45.2652	2.697				1.314e-05	0	1.47e-05
12	45287097	T	C	c.71-14917T>C		intron	0	1	0	8.224e-06					7.3094	0.223215	0.297683	179.477	0.823
12	45287098	G	A	c.71-14916G>A		intron	0	1	0	8.224e-06					7.3094	0.223215	0.297683	179.477	0.138
12	45287127	A	G	c.71-14887A>G		intron	0	2	0	1.653e-05					4.38557	0.339993	0.210487	91.3749	7.355				1.971e-05	0	2.94e-05
12	45287131	C	T	c.71-14883C>T		intron	0	1	0	8.264e-06					7.3094	0.223215	0.297683	179.477	0.958
12	45287140	A	G	c.71-14874A>G		intron	0	3	0	2.498e-05					3.1325	0.450135	0.161759	60.6616	7.179				1.314e-05	0	1.47e-05
12	45287142	G	A	c.71-14872G>A		intron	0	1	0	8.328e-06					7.3094	0.223215	0.297683	179.477	6.034
12	45287150	A	C	c.71-14864A>C		intron	0	2	0	1.666e-05					4.38557	0.339993	0.210487	91.3749	5.435
12	45287194	A	G	c.71-14820A>G		intron	0	2	0	1.683e-05					4.38557	0.339993	0.210487	91.3749	0.738
12	45287197	A	G	c.71-14817A>G		intron	0	1	0	8.413e-06					7.3094	0.223215	0.297683	179.477	0.964
12	45287199	C	G	c.71-14815C>G		intron	0	35	0	0.0002945					0.30868	0.4092	0.0189299	5.03348	1.041				0.0001643	0	0.000294
12	45287236	A	G	c.71-14778A>G		intron	0	2	0	1.691e-05					4.38557	0.339993	0.210487	91.3749	0.830				6.571e-06	0	1.47e-05
12	45287237	T	C	c.71-14777T>C		intron	0	1	0	8.453e-06					7.3094	0.223215	0.297683	179.477	0.861
12	45287250	G	T	c.71-14764G>T		intron	0	34	0	0.0002874					0.317632	0.420781	0.0194679	5.18238	1.427				0.0001972	0	0.0002205
12	45287262	C	T	c.71-14752C>T		intron	0	1	0	8.33e-06					7.3094	0.223215	0.297683	179.477	1.131
12	45287269	G	A	c.71-14745G>A		intron	0	7	0	5.831e-05					1.46174	0.794948	0.0834605	25.6011	1.518				5.258e-05	0	2.94e-05
12	45287271	A	G	c.71-14743A>G		intron	0	5	0	4.165e-05					1.99335	0.640523	0.110191	36.0595	1.894
12	45287275	T	C	c.71-14739T>C		intron	0	1	0	8.33e-06					7.3094	0.223215	0.297683	179.477	2.259
12	45287301	G	A	c.71-14713G>A		intron	0	1	0	8.412e-06					7.3094	0.223215	0.297683	179.477	0.004
12	45287307	T	C	c.71-14707T>C		intron	0	1	0	8.412e-06					7.3094	0.223215	0.297683	179.477	3.598
12	45287309	C	T	c.71-14705C>T		intron	0	5	0	4.206e-05					1.99335	0.640523	0.110191	36.0595	4.334				6.575e-06	0	0
12	45287331	C	G	c.71-14683C>G		intron	0	1	0	8.323e-06					7.3094	0.223215	0.297683	179.477	1.603
12	45287334	C	T	c.71-14680C>T		intron	0	1	0	8.323e-06					7.3094	0.223215	0.297683	179.477	1.782
12	45287342	C	T	c.71-14672C>T		intron	0	1	0	8.323e-06					7.3094	0.223215	0.297683	179.477	10.22
12	45287351	C	G	c.71-14663C>G		intron	2	16	0.0003472	0.0001325	2.74275	0.178676	0.630326	11.9346	3.32399	0.0768684	0.878468	12.5775	3.681				3.943e-05	0	7.348e-05
12	45287412	A	G	c.71-14602A>G		intron	0	2	0	1.651e-05					4.38557	0.339993	0.210487	91.3749	1.024
12	45287427	C	A	c.71-14587C>A		intron	0	1	0	8.26e-06					7.3094	0.223215	0.297683	179.477	0.509
12	45287480	G	T	c.71-14534G>T		intron	0	1	0	8.277e-06					7.3094	0.223215	0.297683	179.477	0.634				1.314e-05	0	1.47e-05
12	45287486	G	A	c.71-14528G>A		intron	0	3	0	2.483e-05					3.1325	0.450135	0.161759	60.6616	0.451
12	45287489	C	T	c.71-14525C>T		intron	0	1	0	8.277e-06					7.3094	0.223215	0.297683	179.477	0.886
12	45287498	A	G	c.71-14516A>G		intron	0	4	0	3.322e-05					2.43635	0.550296	0.131134	45.2652	0.139				1.314e-05	0	1.47e-05
12	45287505	G	A	c.71-14509G>A		intron	0	1	0	8.304e-06					7.3094	0.223215	0.297683	179.477	0.626				1.314e-05	0	1.47e-05
12	45287514	T	C	c.71-14500T>C		intron	0	1	0	8.304e-06					7.3094	0.223215	0.297683	179.477	0.175
12	45287537	G	A	c.71-14477G>A		intron	0	1	0	8.29e-06					7.3094	0.223215	0.297683	179.477	5.676
12	45287548	A	G	c.71-14466A>G		intron	0	1	0	8.309e-06					7.3094	0.223215	0.297683	179.477	1.073				6.569e-06	0	0
12	45287551	G	C	c.71-14463G>C		intron	0	12	0	9.971e-05					0.876974	0.927479	0.0519081	14.8162	8.927				0.0001314	0	0.0002205
12	45287557	A	G	c.71-14457A>G		intron	1	0	0.0001749	0					65.8088	0.010357	2.68013	1615.89	1.759
12	45287562	C	T	c.71-14452C>T		intron	0	2	0	1.662e-05					4.38557	0.339993	0.210487	91.3749	3.179				1.314e-05	0	2.94e-05
12	45287570	T	C	c.71-14444T>C		intron	0	1	0	8.309e-06					7.3094	0.223215	0.297683	179.477	2.569
12	45287592	C	T	c.71-14422C>T		intron	0	1	0	8.359e-06					7.3094	0.223215	0.297683	179.477	3.883
12	45287597	A	G	c.71-14417A>G		intron	0	1	0	8.359e-06					7.3094	0.223215	0.297683	179.477	0.042
12	45287767	A	G	c.71-14247A>G		intron	0	6	0	4.945e-05					1.68665	0.721721	0.094989	29.9486	2.313				1.971e-05	0	1.47e-05
12	45287775	G	A	c.71-14239G>A		intron	1	1	0.0001738	8.241e-06	21.9396	0.0289952	1.37188	350.866	21.9359	0.00749465	2.28097	210.956	0.861
12	45287779-45287781	CTT	-	c.71-14232_71-14230del		intron	1	75	0.0001738	0.0006181	0.292181	0.221693	0.0406091	2.10223	0.435296	0.313257	0.086439	2.1921	1.606				0.0003155	0	0.0005881
12	45287793	G	C	c.71-14221G>C		intron	0	1	0	8.35e-06					7.3094	0.223215	0.297683	179.477	0.434
12	45287795-45287797	TCT	-	c.71-14216_71-14214del		intron	2	8	0.0003551	6.68e-05	5.48621	0.0313543	1.16447	25.8474	6.45328	0.00957892	1.57446	26.4502	2.071				8.547e-05	0	0.0001911
12	45287794	G	A	c.71-14220G>A		intron	0	1	0	8.35e-06					7.3094	0.223215	0.297683	179.477	0.113				0.006312	0	7.351e-05
12	45287825	C	T	c.71-14189C>T		intron	0	6	0	4.902e-05					1.68665	0.721721	0.094989	29.9486	1.895
12	45287831	G	A	c.71-14183G>A		intron	0	3	0	2.451e-05					3.1325	0.450135	0.161759	60.6616	0.182
12	45287842	T	C	c.71-14172T>C		intron	0	1	0	8.17e-06					7.3094	0.223215	0.297683	179.477	4.961				1.971e-05	0	1.47e-05
12	45287851	A	T	c.71-14163A>T		intron	0	7	0	5.727e-05					1.46174	0.794948	0.0834605	25.6011	7.017				0.007343	0.01123	0.0001764
12	45287852	C	A	c.71-14162C>A		intron	0	1	0	8.181e-06					7.3094	0.223215	0.297683	179.477	2.226
12	45287870	C	G	c.71-14144C>G		intron	1	0	0.0001764	0					65.8088	0.010357	2.68013	1615.89	4.698				6.573e-06	0	0
12	45287886	C	T	c.71-14128C>T		intron	0	1	0	8.446e-06					7.3094	0.223215	0.297683	179.477	1.346
12	45287887-45287888	-	T	c.71-14120dup		intron	0	1	0	8.446e-06					7.3094	0.223215	0.297683	179.477	5.038				5.258e-05	0	4.41e-05
12	45287888	T	-	c.71-14120del		intron	0	1	0	8.446e-06					7.3094	0.223215	0.297683	179.477	4.285				0.009597	0	0.0001029
12	45287914	A	T	c.71-14100A>T		intron	0	1	0	8.252e-06					7.3094	0.223215	0.297683	179.477	2.697
12	45287931	A	G	c.71-14083A>G		intron	0	1	0	8.252e-06					7.3094	0.223215	0.297683	179.477	0.249
12	45287955	A	T	c.71-14059A>T		intron	0	1	0	8.296e-06					7.3094	0.223215	0.297683	179.477	3.119
12	45287982	G	A	c.71-14032G>A		intron	0	1	0	8.34e-06					7.3094	0.223215	0.297683	179.477	5.947
12	45287994	A	T	c.71-14020A>T		intron	0	3	0	2.502e-05					3.1325	0.450135	0.161759	60.6616	1.764				0.00472	0	2.94e-05
12	45288182	A	G	c.71-13832A>G		intron	0	8	0	6.631e-05					1.28975	0.861207	0.074421	22.352	5.173				6.572e-06	0	1.47e-05
12	45288205	G	A	c.71-13809G>A		intron	0	1	0	8.378e-06					7.3094	0.223215	0.297683	179.477	3.037				1.314e-05	0	2.94e-05
12	45288214	T	C	c.71-13800T>C		intron	0	2	0	1.676e-05					4.38557	0.339993	0.210487	91.3749	2.822				3.285e-05	0	7.348e-05
12	45288217-45288218	TG	-	c.71-13791_71-13790del		intron	0	2	0	1.676e-05					4.38557	0.339993	0.210487	91.3749
12	45288227	G	A	c.71-13787G>A		intron	0	14	0	0.0001162					0.755988	0.845818	0.0450842	12.6767	0.176				3.946e-05	0	5.881e-05
12	45288244	C	-	c.71-13770del		intron	1	22	0.0001752	0.0001825	0.996919	0.997592	0.134326	7.39879	1.4619	0.652568	0.279849	7.63683	0.640				5.256e-05	0	0.0001176
12	45288245	T	A	c.71-13769T>A		intron	1	22	0.0001752	0.0001825	0.996919	0.997592	0.134326	7.39879	1.4619	0.652568	0.279849	7.63683	2.944				5.255e-05	0	0.0001176
12	45288246	A	G	c.71-13768A>G		intron	0	1	0	8.298e-06					7.3094	0.223215	0.297683	179.477	1.209
12	45288277	G	T	c.71-13737G>T		intron	0	1	0	8.443e-06					7.3094	0.223215	0.297683	179.477	0.984
12	45288303	A	T	c.71-13711A>T		intron	0	2	0	1.644e-05					4.38557	0.339993	0.210487	91.3749	1.667
12	45288306	C	T	c.71-13708C>T		intron	0	2	0	1.644e-05					4.38557	0.339993	0.210487	91.3749	0.122
12	45288307	A	G	c.71-13707A>G		intron	0	2	0	1.644e-05					4.38557	0.339993	0.210487	91.3749	0.650
12	45288308-45288309	-	TTTT	c.71-13706_71-13705insTTTT		intron	0	2	0	1.644e-05					4.38557	0.339993	0.210487	91.3749
12	45288309	A	G	c.71-13705A>G		intron	0	1	0	8.221e-06					7.3094	0.223215	0.297683	179.477	1.003				2.628e-05	0	5.88e-05
12	45288319	A	C	c.71-13695A>C		intron	1	18	0.0001711	0.0001467	1.21853	0.847473	0.162608	9.13129	1.7781	0.497913	0.336612	9.39256	2.214				7.883e-05	0	0.0001176
12	45288320	A	G	c.71-13694A>G		intron	0	2	0	1.63e-05					4.38557	0.339993	0.210487	91.3749	0.054
12	45288330-45288333	CCAT	-	c.71-13679_71-13676del		intron	0	1	0	8.15e-06					7.3094	0.223215	0.297683	179.477
12	45288334	C	T	c.71-13680C>T		intron	0	1	0	8.15e-06					7.3094	0.223215	0.297683	179.477	1.727				6.57e-06	0	0
12	45288337	T	A	c.71-13677T>A		intron	0	1	0	8.15e-06					7.3094	0.223215	0.297683	179.477	0.600
12	45288348	A	G	c.71-13666A>G		intron	0	1	0	8.246e-06					7.3094	0.223215	0.297683	179.477	2.925
12	45288363	A	C	c.71-13651A>C		intron	0	1	0	8.246e-06					7.3094	0.223215	0.297683	179.477	7.240				6.571e-06	0	0
12	45288383	C	G	c.71-13631C>G		intron	0	1	0	8.284e-06					7.3094	0.223215	0.297683	179.477	6.136
12	45288393	A	G	c.71-13621A>G		intron	0	1	0	8.248e-06					7.3094	0.223215	0.297683	179.477	0.506
12	45288406	C	G	c.71-13608C>G		intron	0	1	0	8.248e-06					7.3094	0.223215	0.297683	179.477	0.045
12	45288409	C	T	c.71-13605C>T		intron	1	10	0.0001736	8.248e-05	2.19364	0.453929	0.280707	17.1427	3.13325	0.190842	0.565995	17.3451	1.149				1.974e-05	0	2.94e-05
12	45288413	C	T	c.71-13601C>T		intron	0	6	0	4.995e-05					1.68665	0.721721	0.094989	29.9486	0.461				0.0005336	0	4.41e-05
12	45288425	T	C	c.71-13589T>C		intron	0	1	0	8.326e-06					7.3094	0.223215	0.297683	179.477	3.053
12	45288428	A	G	c.71-13586A>G		intron	0	1	0	8.326e-06					7.3094	0.223215	0.297683	179.477	3.771				1.329e-05	0	0
12	45288431	C	T	c.71-13583C>T		intron	0	1	0	8.326e-06					7.3094	0.223215	0.297683	179.477	0.881
12	45288452	A	G	c.71-13562A>G		intron	0	4	0	3.322e-05					2.43635	0.550296	0.131134	45.2652	1.138
12	45288488	A	G	c.71-13526A>G		intron	2	46	0.0003476	0.0003787	0.953543	0.947508	0.231354	3.9301	1.17891	0.799952	0.330067	4.21078	5.368				1.314e-05	0	2.94e-05
12	45288490	A	G	c.71-13524A>G		intron	0	2	0	1.646e-05					4.38557	0.339993	0.210487	91.3749	10.66				1.315e-05	0	2.94e-05
12	45288522	C	T	c.71-13492C>T		intron	0	2	0	1.657e-05					4.38557	0.339993	0.210487	91.3749	1.459				6.574e-06	0	0
12	45288538	C	T	c.71-13476C>T		intron	0	1	0	8.258e-06					7.3094	0.223215	0.297683	179.477	4.414
12	45288542	A	G	c.71-13472A>G		intron	0	1	0	8.258e-06					7.3094	0.223215	0.297683	179.477	1.397
12	45288554	T	G	c.71-13460T>G		intron	0	1	0	8.258e-06					7.3094	0.223215	0.297683	179.477	1.997
12	45288585	A	G	c.71-13429A>G		intron	0	1	0	8.167e-06					7.3094	0.223215	0.297683	179.477	9.923
12	45288590	T	G	c.71-13424T>G		intron	0	1	0	8.273e-06					7.3094	0.223215	0.297683	179.477	7.218
12	45288591	G	C	c.71-13423G>C		intron	0	1	0	8.273e-06					7.3094	0.223215	0.297683	179.477	5.433				0.005648	0	1.471e-05
12	45288593	A	C	c.71-13421A>C		intron	0	1	0	8.273e-06					7.3094	0.223215	0.297683	179.477	0.237
12	45288639	A	G	c.71-13375A>G		intron	0	1	0	8.122e-06					7.3094	0.223215	0.297683	179.477	7.850				6.569e-06	0	1.47e-05
12	45288676	A	G	c.71-13338A>G		intron	0	1	0	8.164e-06					7.3094	0.223215	0.297683	179.477	0.896
12	45288678	G	A	c.71-13336G>A		intron	0	1	0	8.164e-06					7.3094	0.223215	0.297683	179.477	0.083
12	45288680	C	A	c.71-13334C>A		intron	0	1	0	8.164e-06					7.3094	0.223215	0.297683	179.477	0.211
12	45288692	T	C	c.71-13322T>C		intron	0	6	0	4.922e-05					1.68665	0.721721	0.094989	29.9486	6.343				5.913e-05	0	5.88e-05
12	45288703	C	G	c.71-13311C>G		intron	0	11	0	9.025e-05					0.953248	0.973562	0.056157	16.1811	1.933				5.916e-05	0	5.881e-05
12	45288725	A	G	c.71-13289A>G		intron	0	1	0	8.281e-06					7.3094	0.223215	0.297683	179.477	0.847
12	45288731	A	T	c.71-13283A>T		intron	0	1	0	8.152e-06					7.3094	0.223215	0.297683	179.477	0.294				1.315e-05	0	2.941e-05
12	45288732	T	A	c.71-13282T>A		intron	0	2	0	1.63e-05					4.38557	0.339993	0.210487	91.3749	2.448				3.286e-05	0	7.35e-05
12	45288737	A	G	c.71-13277A>G		intron	0	1	0	8.152e-06					7.3094	0.223215	0.297683	179.477	3.478				6.578e-06	0	1.471e-05
12	45288742-45288743	-	TTTG	c.71-13260_71-13257dup		intron	0	2	0	1.63e-05					4.38557	0.339993	0.210487	91.3749	0.871				3.286e-05	0	2.94e-05
12	45288743-45288746	TTTG	-	c.71-13260_71-13257del		intron	0	4	0	3.261e-05					2.43635	0.550296	0.131134	45.2652
12	45288922-45288923	-	T	c.71-13082dup		intron	56	1147	0.009894	0.009583	1.07222	0.613912	0.817771	1.40583	1.08114	0.570867	0.825501	1.41593	1.487				0.009121	0.008595	0.008752
12	45288923	T	-	c.71-13082del		intron	0	1	0	8.361e-06					7.3094	0.223215	0.297683	179.477	1.214				0.0002525	0.0002966	0.0002873
12	45288974	C	T	c.71-13040C>T		intron	0	1	0	8.27e-06					7.3094	0.223215	0.297683	179.477	0.776
12	45288984	T	A	c.71-13030T>A		intron	0	1	0	8.27e-06					7.3094	0.223215	0.297683	179.477	4.268
12	45288997-45288998	AT	-	c.71-13016_71-13015del		intron	0	2	0	1.654e-05					4.38557	0.339993	0.210487	91.3749	3.943				6.588e-06	0	1.472e-05
12	45289000	G	C	c.71-13014G>C		intron	0	2	0	1.654e-05					4.38557	0.339993	0.210487	91.3749	7.706				1.32e-05	0	2.944e-05
12	45289007	A	G	c.71-13007A>G		intron	0	1	0	8.156e-06					7.3094	0.223215	0.297683	179.477	11.24
12	45289020-45289021	TC	-	c.71-12993_71-12992del		intron	0	3	0	2.447e-05					3.1325	0.450135	0.161759	60.6616	13.07				6.578e-06	0	0
12	45289064	A	G	c.71-12950A>G		intron	0	1	0	8.106e-06					7.3094	0.223215	0.297683	179.477	0.160
12	45289072	A	C	c.71-12942A>C		intron	0	1	0	8.106e-06					7.3094	0.223215	0.297683	179.477	0.785
12	45289090	T	G	c.71-12924T>G		intron	0	1	0	8.138e-06					7.3094	0.223215	0.297683	179.477	2.441				6.582e-06	0	0
12	45289104	A	G	c.71-12910A>G		intron	0	1	0	8.337e-06					7.3094	0.223215	0.297683	179.477	5.929
12	45289105	A	G	c.71-12909A>G		intron	0	1	0	8.337e-06					7.3094	0.223215	0.297683	179.477	7.501
12	45289110	T	G	c.71-12904T>G		intron	1	0	0.0001764	0					65.8088	0.010357	2.68013	1615.89	8.634				7.245e-05	0	0.0001618
12	45289137	G	C	c.71-12877G>C		intron	0	1	0	8.051e-06					7.3094	0.223215	0.297683	179.477	0.084
12	45289158-45289167	TTATTATTAT	-	c.71-12855_71-12846del		intron	0	1	0	8.051e-06					7.3094	0.223215	0.297683	179.477
12	45289169-45289170	AC	-	c.71-12845_71-12844del		intron	0	5	0	4.026e-05					1.99335	0.640523	0.110191	36.0595
12	45289179-45289180	-	G	c.71-12835_71-12834insG		intron	0	1	0	8.052e-06					7.3094	0.223215	0.297683	179.477
12	45289187	G	A	c.71-12827G>A		intron	0	1	0	8.051e-06					7.3094	0.223215	0.297683	179.477	0.080
12	45289188	A	G	c.71-12826A>G		intron	0	2	0	1.61e-05					4.38557	0.339993	0.210487	91.3749	3.031				9.582e-06	0	2.038e-05
12	45289453	G	T	c.71-12561G>T		intron	0	4	0	3.32e-05					2.43635	0.550296	0.131134	45.2652	0.157				1.973e-05	0	4.41e-05
12	45289553	G	A	c.71-12461G>A		intron	1	0	0.0001721	0					65.8088	0.010357	2.68013	1615.89	1.370				2.63e-05	0	1.47e-05
12	45289555	A	G	c.71-12459A>G		intron	30	660	0.005164	0.005411	0.996887	0.986744	0.690079	1.4401	1.01256	0.946543	0.702946	1.45855	0.114				0.005118	0.009217	0.006084
12	45289573	T	C	c.71-12441T>C		intron	0	1	0	8.219e-06					7.3094	0.223215	0.297683	179.477	3.007
12	45289579	T	C	c.71-12435T>C		intron	0	1	0	8.219e-06					7.3094	0.223215	0.297683	179.477	4.497
12	45289588	T	C	c.71-12426T>C		intron	0	2	0	1.644e-05					4.38557	0.339993	0.210487	91.3749	3.171
12	45289616	A	G	c.71-12398A>G		intron	0	1	0	8.118e-06					7.3094	0.223215	0.297683	179.477	0.172				2.628e-05	0	0
12	45289621	A	G	c.71-12393A>G		intron	0	1	0	8.118e-06					7.3094	0.223215	0.297683	179.477	3.405
12	45289669	G	C	c.71-12345G>C		intron	1	5	0.0001737	4.108e-05	4.38764	0.1771	0.51242	37.5695	5.98214	0.052196	0.983112	36.4007	6.743				0.0002366	0	7.35e-05
12	45289671	G	A	c.71-12343G>A		intron	0	1	0	8.216e-06					7.3094	0.223215	0.297683	179.477	2.605
12	45289688	T	G	c.71-12326T>G		intron	0	1	0	8.42e-06					7.3094	0.223215	0.297683	179.477	2.960
12	45289737	G	C	c.71-12277G>C		intron	0	1	0	8.239e-06					7.3094	0.223215	0.297683	179.477	0.891
12	45289753	A	G	c.71-12261A>G		intron	0	5	0	4.12e-05					1.99335	0.640523	0.110191	36.0595	0.433				1.971e-05	0	4.41e-05
12	45289758	G	A	c.71-12256G>A		intron	0	1	0	8.239e-06					7.3094	0.223215	0.297683	179.477	0.998
12	45289773	A	G	c.71-12241A>G		intron	0	1	0	8.382e-06					7.3094	0.223215	0.297683	179.477	1.781
12	45289775	T	G	c.71-12239T>G		intron	1	38	0.0001777	0.0003185	0.577016	0.587341	0.0791933	4.20423	0.85414	0.849788	0.167076	4.36659	1.199				0.0002956	0	0.0004556
12	45289782	G	A	c.71-12232G>A		intron	25	369	0.004442	0.003093	1.49023	0.0546047	0.992146	2.23836	1.51772	0.042487	1.01423	2.27114	2.564				0.002622	0.000576	0.003734
12	45289889	G	A	c.71-12125G>A		intron	0	3	0	2.525e-05					3.1325	0.450135	0.161759	60.6616	1.762				3.286e-05	0	0
12	45289896	C	T	c.71-12118C>T		intron	2	13	0.0003549	0.0001094	3.37586	0.109314	0.761434	14.967	4.06285	0.0418241	1.05321	15.6728	0.308				1.971e-05	0	4.409e-05
12	45289933	G	A	c.71-12081G>A		intron	0	1	0	8.451e-06					7.3094	0.223215	0.297683	179.477	0.949
12	45289941	A	G	c.71-12073A>G		intron	0	1	0	8.451e-06					7.3094	0.223215	0.297683	179.477	3.769
12	45289946	T	-	c.71-12062del		intron	0	1	0	8.451e-06					7.3094	0.223215	0.297683	179.477
12	45289948	T	G	c.71-12066T>G		intron	5	120	0.000899	0.001014	0.913692	0.843373	0.373191	2.23701	1.00072	0.99868	0.425406	2.35409	3.371				0.0006636	0	0.0005733
12	45289953	G	T	c.71-12061G>T		intron	0	1	0	8.451e-06					7.3094	0.223215	0.297683	179.477	1.454
12	45290020	A	G	c.71-11994A>G		intron	0	1	0	8.3e-06					7.3094	0.223215	0.297683	179.477	1.074
12	45290027	G	T	c.71-11987G>T		intron	0	1	0	8.3e-06					7.3094	0.223215	0.297683	179.477	0.476
12	45290046-45290056	TATCCTCCCCC	-	c.71-11967_71-11957del		intron	0	1	0	8.449e-06					7.3094	0.223215	0.297683	179.477
12	45290147	A	G	c.71-11867A>G		intron	0	8	0	6.558e-05					1.28975	0.861207	0.074421	22.352	1.289				3.944e-05	0	8.822e-05
12	45290161	T	G	c.71-11853T>G		intron	0	2	0	1.64e-05					4.38557	0.339993	0.210487	91.3749	2.310
12	45290170	A	C	c.71-11844A>C		intron	0	8	0	6.481e-05					1.28975	0.861207	0.074421	22.352	2.531
12	45290171-45290172	-	T	c.71-11830dup		intron	0	7	0	5.673e-05					1.46174	0.794948	0.0834605	25.6011	0.420				0.0002033	0	0.0002409
12	45290185-45290194	AATTCTGAAA	-	c.71-11820_71-11811del		intron	0	2	0	1.62e-05					4.38557	0.339993	0.210487	91.3749
12	45290184	T	A	c.71-11830T>A		intron	0	4	0	3.24e-05					2.43635	0.550296	0.131134	45.2652	0.147				1.315e-05	0	1.47e-05
12	45290258	A	T	c.71-11756A>T		intron	1	0	0.0001777	0					65.8088	0.010357	2.68013	1615.89	0.135
12	45290262	C	T	c.71-11752C>T		intron	0	7	0	5.878e-05					1.46174	0.794948	0.0834605	25.6011	0.598				6.597e-05	0	5.885e-05
12	45290263	G	A	c.71-11751G>A		intron	0	3	0	2.519e-05					3.1325	0.450135	0.161759	60.6616	0.576				6.593e-06	0	1.471e-05
12	45290265-45290266	-	T	c.71-11740dup		intron	0	4	0	3.359e-05					2.43635	0.550296	0.131134	45.2652	0.126				0.01077	0	0.0001626
12	45290265	C	T	c.71-11749C>T		intron	0	4	0	3.359e-05					2.43635	0.550296	0.131134	45.2652	0.148
12	45290287	A	G	c.71-11727A>G		intron	1	1	0.0001765	8.321e-06	21.9396	0.0289952	1.37188	350.866	21.9359	0.00749465	2.28097	210.956	0.177				1.348e-05	0	2.977e-05
12	45290295	A	G	c.71-11719A>G		intron	0	1	0	8.321e-06					7.3094	0.223215	0.297683	179.477	0.013				6.62e-06	0	0
12	45290610	A	G	c.71-11404A>G		intron	0	1	0	8.305e-06					7.3094	0.223215	0.297683	179.477	0.312				6.569e-06	0	0
12	45290623	T	G	c.71-11391T>G		intron	0	1	0	8.287e-06					7.3094	0.223215	0.297683	179.477	2.804
12	45290643	A	G	c.71-11371A>G		intron	0	1	0	8.287e-06					7.3094	0.223215	0.297683	179.477	6.251
12	45290691	A	G	c.71-11323A>G		intron	0	2	0	1.644e-05					4.38557	0.339993	0.210487	91.3749	3.011
12	45290720	T	-	c.71-11290del		intron	0	1	0	8.21e-06					7.3094	0.223215	0.297683	179.477	0.370				6.568e-06	0	0
12	45290727	T	C	c.71-11287T>C		intron	0	1	0	8.21e-06					7.3094	0.223215	0.297683	179.477	7.846
12	45290808	G	A	c.71-11206G>A		intron	0	3	0	2.504e-05					3.1325	0.450135	0.161759	60.6616	5.943				0.000368	0	0.0007497
12	45290832	A	G	c.71-11182A>G		intron	0	1	0	8.275e-06					7.3094	0.223215	0.297683	179.477	7.536
12	45290833	A	G	c.71-11181A>G		intron	3	18	0.0005263	0.000149	3.65817	0.037637	1.07693	12.4263	4.15182	0.0146517	1.32373	13.022	5.597				7.883e-05	0	7.348e-05
12	45290842	T	A	c.71-11172T>A		intron	17	235	0.002982	0.001945	1.59011	0.065578	0.970543	2.60519	1.63313	0.0484124	1.00342	2.65802	6.277				0.001715	0.006052	0.002661
12	45290960	A	T	c.71-11054A>T		intron	0	1	0	8.446e-06					7.3094	0.223215	0.297683	179.477	6.030
12	45290965	A	G	c.71-11049A>G		intron	0	1	0	8.446e-06					7.3094	0.223215	0.297683	179.477	0.272				1.314e-05	0	2.94e-05
12	45290968	G	A	c.71-11046G>A		intron	0	1	0	8.446e-06					7.3094	0.223215	0.297683	179.477	2.812
12	45290990	C	T	c.71-11024C>T		intron	0	3	0	2.519e-05					3.1325	0.450135	0.161759	60.6616	0.070				3.944e-05	0	2.94e-05
12	45290992	A	G	c.71-11022A>G		intron	16	372	0.002834	0.003124	0.943002	0.818706	0.570907	1.55761	0.971001	0.907152	0.592175	1.59217	0.051				0.002214	0.000576	0.003366
12	45290993	T	A	c.71-11021T>A		intron	1	0	0.0001771	0					65.8088	0.010357	2.68013	1615.89	1.767
12	45291010	G	C	c.71-11004G>C		intron	0	3	0	2.519e-05					3.1325	0.450135	0.161759	60.6616	0.572				7.229e-05	0	0.0001617
12	45291038	G	A	c.71-10976G>A		intron	0	1	0	8.302e-06					7.3094	0.223215	0.297683	179.477	5.474
12	45291059	A	G	c.71-10955A>G		intron	1	5	0.0001749	4.151e-05	4.38764	0.1771	0.51242	37.5695	5.98214	0.052196	0.983112	36.4007	4.793				1.971e-05	0	2.939e-05
12	45291061	T	C	c.71-10953T>C		intron	0	3	0	2.491e-05					3.1325	0.450135	0.161759	60.6616	0.208
12	45291092	A	G	c.71-10922A>G		intron	0	2	0	1.684e-05					4.38557	0.339993	0.210487	91.3749	2.852				1.971e-05	0	2.939e-05
12	45291103	G	A	c.71-10911G>A		intron	0	2	0	1.684e-05					4.38557	0.339993	0.210487	91.3749	6.523				6.577e-06	0	0
12	45291107	A	G	c.71-10907A>G		intron	2	3	0.0003554	2.526e-05	14.6311	0.00329706	2.44373	87.5989	15.6735	0.000892364	3.09103	79.4749	3.496				2.628e-05	0	2.94e-05
12	45291108	A	G	c.71-10906A>G		intron	0	3	0	2.521e-05					3.1325	0.450135	0.161759	60.6616	2.442
12	45291120	A	G	c.71-10894A>G		intron	0	6	0	5.042e-05					1.68665	0.721721	0.094989	29.9486	1.070				3.286e-05	0	5.88e-05
12	45291126	G	A	c.71-10888G>A		intron	0	1	0	8.403e-06					7.3094	0.223215	0.297683	179.477	0.042
12	45291490	T	C	c.71-10524T>C		intron	0	1	0	8.204e-06					7.3094	0.223215	0.297683	179.477	0.927				1.317e-05	0	2.941e-05
12	45291499	G	A	c.71-10515G>A		intron	0	1	0	8.204e-06					7.3094	0.223215	0.297683	179.477	4.603				6.595e-06	0	0
12	45291552	A	G	c.71-10462A>G		intron	0	6	0	4.948e-05					1.68665	0.721721	0.094989	29.9486	3.621				0.0004271	0.01125	8.819e-05
12	45291556	A	G	c.71-10458A>G		intron	0	1	0	8.246e-06					7.3094	0.223215	0.297683	179.477	0.696
12	45291589	A	G	c.71-10425A>G		intron	0	8	0	6.579e-05					1.28975	0.861207	0.074421	22.352	1.228
12	45291629	A	C	c.71-10385A>C		intron	0	1	0	8.45e-06					7.3094	0.223215	0.297683	179.477	8.729
12	45291630	A	G	c.71-10384A>G		intron	0	1	0	8.45e-06					7.3094	0.223215	0.297683	179.477	3.776
12	45291665	C	T	c.71-10349C>T		intron	0	8	0	6.695e-05					1.28975	0.861207	0.074421	22.352	1.312				0.01591	0.006628	0.0001471
12	45291667	A	G	c.71-10347A>G		intron	0	3	0	2.511e-05					3.1325	0.450135	0.161759	60.6616	2.631
12	45291670	G	A	c.71-10344G>A		intron	0	1	0	8.369e-06					7.3094	0.223215	0.297683	179.477	0.520				3.946e-05	0	0
12	45291675	T	C	c.71-10339T>C		intron	0	9	0	7.532e-05					1.15397	0.921385	0.0671445	19.8325	1.611				0.0001643	0	0
12	45291690	T	C	c.71-10324T>C		intron	51	1170	0.009055	0.009809	0.955219	0.750945	0.719832	1.26758	0.964007	0.798632	0.727398	1.27758	3.266				0.007266	0.01642	0.008806
12	45291692	G	A	c.71-10322G>A		intron	1	1	0.0001776	8.384e-06	21.9396	0.0289952	1.37188	350.866	21.9359	0.00749465	2.28097	210.956	2.559				6.575e-06	0	1.47e-05
12	45291703	A	C	c.71-10311A>C		intron	0	1	0	8.384e-06					7.3094	0.223215	0.297683	179.477	0.576
12	45291765	T	C	c.71-10249T>C		intron	0	1	0	8.099e-06					7.3094	0.223215	0.297683	179.477	7.203
12	45291781-45291782	-	T	c.71-10222dup		intron	4	96	0.0006838	0.0007778	0.913722	0.859754	0.335832	2.48602	1.02244	0.963328	0.397005	2.63317	0.153				0.00027	0	0.0003449
12	45291792-45291793	-	A	c.71-10220dup		intron	0	2	0	1.62e-05					4.38557	0.339993	0.210487	91.3749	0.261				6.574e-06	0	1.47e-05
12	45291792	T	A	c.71-10222T>A		intron	0	1	0	8.099e-06					7.3094	0.223215	0.297683	179.477	0.172
12	45291802	A	G	c.71-10212A>G		intron	0	1	0	8.099e-06					7.3094	0.223215	0.297683	179.477	3.432				6.57e-06	0	0
12	45291833	A	G	c.71-10181A>G		intron	0	1	0	8.387e-06					7.3094	0.223215	0.297683	179.477	8.938
12	45291838	G	C	c.71-10176G>C		intron	1	3	0.0001771	2.516e-05	7.31296	0.0849159	0.760426	70.3282	9.4008	0.0216937	1.38772	63.6837	4.924
12	45291888	G	A	c.71-10126G>A		intron	0	3	0	2.507e-05					3.1325	0.450135	0.161759	60.6616	7.305				1.973e-05	0	2.94e-05
12	45291889	C	A	c.71-10125C>A		intron	0	14	0	0.000117					0.755988	0.845818	0.0450842	12.6767	2.691				0.007931	0.006062	0.0002941
12	45291899	A	G	c.71-10115A>G		intron	0	1	0	8.357e-06					7.3094	0.223215	0.297683	179.477	3.726
12	45291906	G	A	c.71-10108G>A		intron	0	1	0	8.357e-06					7.3094	0.223215	0.297683	179.477	6.828
12	45291910	A	G	c.71-10104A>G		intron	0	1	0	8.144e-06					7.3094	0.223215	0.297683	179.477	6.148				3.943e-05	0	8.818e-05
12	45291922	G	A	c.71-10092G>A		intron	0	1	0	8.144e-06					7.3094	0.223215	0.297683	179.477	2.941
12	45291936	C	T	c.71-10078C>T		intron	0	1	0	8.144e-06					7.3094	0.223215	0.297683	179.477	0.321				1.972e-05	0.0002884	0
12	45291946	A	G	c.71-10068A>G		intron	0	2	0	1.663e-05					4.38557	0.339993	0.210487	91.3749	3.087				6.57e-06	0	1.47e-05
12	45291957	T	A	c.71-10057T>A		intron	0	1	0	8.316e-06					7.3094	0.223215	0.297683	179.477	4.809				6.574e-06	0	1.47e-05
12	45291966	T	A	c.71-10048T>A		intron	0	1	0	8.316e-06					7.3094	0.223215	0.297683	179.477	7.517
12	45291988	A	G	c.71-10026A>G		intron	0	2	0	1.659e-05					4.38557	0.339993	0.210487	91.3749	6.924
12	45292005	T	C	c.71-10009T>C		intron	0	1	0	8.295e-06					7.3094	0.223215	0.297683	179.477	5.161
12	45292017	C	T	c.71-9997C>T		intron	0	1	0	8.25e-06					7.3094	0.223215	0.297683	179.477	4.210				3.287e-05	0	1.47e-05
12	45292034	C	T	c.71-9980C>T		intron	0	1	0	8.25e-06					7.3094	0.223215	0.297683	179.477	0.857
12	45292036	A	G	c.71-9978A>G		intron	0	2	0	1.65e-05					4.38557	0.339993	0.210487	91.3749	0.259
12	45292040	C	T	c.71-9974C>T		intron	0	1	0	8.25e-06					7.3094	0.223215	0.297683	179.477	3.508
12	45292062	G	-	c.71-9952del		intron	0	1	0	8.274e-06					7.3094	0.223215	0.297683	179.477
12	45292061	C	T	c.71-9953C>T		intron	0	2	0	1.655e-05					4.38557	0.339993	0.210487	91.3749	0.196				6.573e-06	0	1.47e-05
12	45292079-45292090	AATGGGGTAAAT	-	c.71-9934_71-9923del		intron	0	1	0	8.217e-06					7.3094	0.223215	0.297683	179.477	0.971				6.571e-06	0	1.47e-05
12	45292094	G	A	c.71-9920G>A		intron	0	6	0	4.93e-05					1.68665	0.721721	0.094989	29.9486	2.357
12	45292095	C	T	c.71-9919C>T		intron	0	1	0	8.217e-06					7.3094	0.223215	0.297683	179.477	2.355				3.288e-05	0	7.35e-05
12	45292096	G	A	c.71-9918G>A		intron	0	13	0	0.0001068					0.812	0.885033	0.0482564	13.6634	8.588				9.858e-05	0	4.41e-05
12	45292102	T	C	c.71-9912T>C		intron	0	2	0	1.641e-05					4.38557	0.339993	0.210487	91.3749	1.299
12	45292108	T	C	c.71-9906T>C		intron	0	1	0	8.206e-06					7.3094	0.223215	0.297683	179.477	1.341
12	45292115	A	G	c.71-9899A>G		intron	0	2	0	1.641e-05					4.38557	0.339993	0.210487	91.3749	1.275
12	45292122	A	G	c.71-9892A>G		intron	0	4	0	3.291e-05					2.43635	0.550296	0.131134	45.2652	2.377				1.97e-05	0	4.409e-05
12	45292129	C	G	c.71-9885C>G		intron	0	1	0	8.227e-06					7.3094	0.223215	0.297683	179.477	5.146
12	45292132-45292135	AGAA	-	c.71-9880_71-9877del		intron	0	1	0	8.227e-06					7.3094	0.223215	0.297683	179.477
12	45292142	A	G	c.71-9872A>G		intron	0	1	0	8.188e-06					7.3094	0.223215	0.297683	179.477	0.372				1.97e-05	0	4.409e-05
12	45292154	T	C	c.71-9860T>C		intron	0	5	0	4.094e-05					1.99335	0.640523	0.110191	36.0595	0.917
12	45292159	T	C	c.71-9855T>C		intron	0	8	0	6.551e-05					1.28975	0.861207	0.074421	22.352	5.784
12	45292167	G	A	c.71-9847G>A		intron	0	1	0	8.208e-06					7.3094	0.223215	0.297683	179.477	0.809
12	45292168	G	A	c.71-9846G>A		intron	0	1	0	8.208e-06					7.3094	0.223215	0.297683	179.477	3.481
12	45292171	A	G	c.71-9843A>G		intron	1	22	0.0001733	0.0001806	0.996919	0.997592	0.134326	7.39879	1.4619	0.652568	0.279849	7.63683	2.694				9.196e-05	0	0.0001764
12	45292201	A	T	c.71-9813A>T		intron	0	1	0	8.235e-06					7.3094	0.223215	0.297683	179.477	2.439
12	45292281	A	G	c.71-9733A>G		intron	1	10	0.0001761	8.349e-05	2.19364	0.453929	0.280707	17.1427	3.13325	0.190842	0.565995	17.3451	3.291				4.599e-05	0	0.0001029
12	45292284-45292288	AGATT	-	c.71-9727_71-9723del		intron	0	5	0	4.174e-05					1.99335	0.640523	0.110191	36.0595	2.271				1.971e-05	0	0
12	45292292	G	A	c.71-9722G>A		intron	1	1	0.0001761	8.349e-06	21.9396	0.0289952	1.37188	350.866	21.9359	0.00749465	2.28097	210.956	1.405				1.972e-05	0	4.41e-05
12	45292314-45292327	GGGGAAGGGGAAAT	-	c.71-9694_71-9681del		intron	0	3	0	2.484e-05					3.1325	0.450135	0.161759	60.6616	1.613				1.314e-05	0	1.47e-05
12	45292337	G	A	c.71-9677G>A		intron	0	1	0	8.373e-06					7.3094	0.223215	0.297683	179.477	0.164
12	45292349-45292350	-	A	c.71-9664dup		intron	1	1	0.0001772	8.373e-06	21.9396	0.0289952	1.37188	350.866	21.9359	0.00749465	2.28097	210.956	9.864				0.004323	0.0008646	8.819e-05
12	45292366	T	A	c.71-9648T>A		intron	0	3	0	2.507e-05					3.1325	0.450135	0.161759	60.6616	10.14
12	45292368	A	C	c.71-9646A>C		intron	0	2	0	1.671e-05					4.38557	0.339993	0.210487	91.3749	4.471
12	45292403	A	G	c.71-9611A>G		intron	1	7	0.0001747	5.767e-05	3.13393	0.285367	0.385437	25.4815	4.38676	0.0983847	0.759657	25.3321	1.185				1.314e-05	0	1.47e-05
12	45292407	T	G	c.71-9607T>G		intron	0	2	0	1.648e-05					4.38557	0.339993	0.210487	91.3749	1.731
12	45292464-45292469	TTATGC	-	c.71-9546_71-9541del		intron	0	11	0	8.955e-05					0.953248	0.973562	0.056157	16.1811	1.926				6.569e-06	0	1.47e-05
12	45292476	A	G	c.71-9538A>G		intron	0	1	0	8.141e-06					7.3094	0.223215	0.297683	179.477	0.542				6.569e-06	0	1.47e-05
12	45292481	G	A	c.71-9533G>A		intron	1	5	0.0001717	4.071e-05	4.38764	0.1771	0.51242	37.5695	5.98214	0.052196	0.983112	36.4007	2.085				3.287e-05	0	7.351e-05
12	45292494-45292495	-	T	c.71-9513dup		intron	0	1	0	8.17e-06					7.3094	0.223215	0.297683	179.477
12	45292501	T	A	c.71-9513T>A		intron	0	1	0	8.17e-06					7.3094	0.223215	0.297683	179.477	0.571
12	45292506	T	C	c.71-9508T>C		intron	0	14	0	0.0001144					0.755988	0.845818	0.0450842	12.6767	8.805				3.285e-05	0	1.47e-05
12	45292507	G	T	c.71-9507G>T		intron	0	2	0	1.634e-05					4.38557	0.339993	0.210487	91.3749	7.132
12	45292519	A	G	c.71-9495A>G		intron	0	1	0	8.186e-06					7.3094	0.223215	0.297683	179.477	0.203				6.569e-06	0	0
12	45292560	G	A	c.71-9454G>A		intron	0	6	0	4.905e-05					1.68665	0.721721	0.094989	29.9486	2.084				3.942e-05	0	7.348e-05
12	45292570	A	G	c.71-9444A>G		intron	0	1	0	8.174e-06					7.3094	0.223215	0.297683	179.477	0.839				6.568e-06	0	1.47e-05
12	45292582	G	A	c.71-9432G>A		intron	0	1	0	8.176e-06					7.3094	0.223215	0.297683	179.477	1.588				6.571e-06	0	1.47e-05
12	45292596	G	A	c.71-9418G>A		intron	0	3	0	2.453e-05					3.1325	0.450135	0.161759	60.6616	2.787
12	45292619-45292621	GTT	-	c.71-9392_71-9390del		intron	0	2	0	1.645e-05					4.38557	0.339993	0.210487	91.3749
12	45292626	C	G	c.71-9388C>G		intron	0	1	0	8.227e-06					7.3094	0.223215	0.297683	179.477	4.797
12	45292629	G	C	c.71-9385G>C		intron	0	1	0	8.227e-06					7.3094	0.223215	0.297683	179.477	8.845				0.01128	0	0.0001911
12	45292635	C	G	c.71-9379C>G		intron	0	1	0	8.153e-06					7.3094	0.223215	0.297683	179.477	7.409
12	45292643	C	T	c.71-9371C>T		intron	0	14	0	0.0001141					0.755988	0.845818	0.0450842	12.6767	2.335				1.972e-05	0	1.47e-05
12	45292646	A	G	c.71-9368A>G		intron	0	4	0	3.261e-05					2.43635	0.550296	0.131134	45.2652	0.533				3.942e-05	0	8.819e-05
12	45292656	T	C	c.71-9358T>C		intron	0	1	0	8.174e-06					7.3094	0.223215	0.297683	179.477	11.25				4.601e-05	0	1.47e-05
12	45292661	A	G	c.71-9353A>G		intron	0	1	0	8.174e-06					7.3094	0.223215	0.297683	179.477	7.096				1.314e-05	0	1.47e-05
12	45292672	G	C	c.71-9342G>C		intron	0	2	0	1.635e-05					4.38557	0.339993	0.210487	91.3749	11.11				5.914e-05	0	2.94e-05
12	45292705	G	A	c.71-9309G>A		intron	0	1	0	8.208e-06					7.3094	0.223215	0.297683	179.477	5.329
12	45292736-45292738	AAC	-	c.71-9274_71-9272del		intron	0	2	0	1.63e-05					4.38557	0.339993	0.210487	91.3749	3.409				6.568e-06	0	1.47e-05
12	45292740	A	C	c.71-9274A>C		intron	1	0	0.0001716	0					65.8088	0.010357	2.68013	1615.89	6.687				1.314e-05	0	0
12	45292742	A	G	c.71-9272A>G		intron	0	1	0	8.152e-06					7.3094	0.223215	0.297683	179.477	3.891
12	45292812	T	G	c.71-9202T>G		intron	0	1	0	8.27e-06					7.3094	0.223215	0.297683	179.477	9.222				6.57e-06	0	1.47e-05
12	45292870	C	T	c.71-9144C>T		intron	0	3	0	2.464e-05					3.1325	0.450135	0.161759	60.6616	4.700
12	45292871	G	A	c.71-9143G>A		intron	0	1	0	8.214e-06					7.3094	0.223215	0.297683	179.477	0.978				1.971e-05	0	0
12	45292875	A	G	c.71-9139A>G		intron	0	2	0	1.643e-05					4.38557	0.339993	0.210487	91.3749	2.288				9.195e-05	0	0.0002058
12	45292877	G	A	c.71-9137G>A		intron	0	2	0	1.643e-05					4.38557	0.339993	0.210487	91.3749	1.823				6.569e-06	0	1.47e-05
12	45292885	G	A	c.71-9129G>A		intron	0	33	0	0.0002698					0.327119	0.432899	0.0200375	5.34034	0.246				0.0002365	0	0.0002352
12	45292895	T	C	c.71-9119T>C		intron	0	8	0	6.541e-05					1.28975	0.861207	0.074421	22.352	1.316				6.568e-06	0	1.47e-05
12	45292900	C	G	c.71-9114C>G		intron	0	5	0	4.088e-05					1.99335	0.640523	0.110191	36.0595	3.248
12	45292901	C	G	c.71-9113C>G		intron	0	1	0	8.203e-06					7.3094	0.223215	0.297683	179.477	0.930				3.285e-05	0	0
12	45292906	G	T	c.71-9108G>T		intron	0	2	0	1.641e-05					4.38557	0.339993	0.210487	91.3749	7.038				6.57e-06	0	1.47e-05
12	45292913	T	C	c.71-9101T>C		intron	0	1	0	8.203e-06					7.3094	0.223215	0.297683	179.477	12.82
12	45292920	T	A	c.71-9094T>A		intron	14	237	0.002423	0.001944	1.29704	0.345523	0.755547	2.2266	1.3403	0.280127	0.787699	2.28059	13.37				0.00109	0.000288	0.001793
12	45292945	G	A	c.71-9069G>A		intron	0	1	0	8.235e-06					7.3094	0.223215	0.297683	179.477	2.792
12	45292949-45292950	CT	-	c.71-9065_71-9064del		intron	0	18	0	0.0001482					0.592493	0.71498	0.0356954	9.83454	6.375				0.0001249	0	0.000147
12	45292956	G	A	c.71-9058G>A		intron	0	2	0	1.653e-05					4.38557	0.339993	0.210487	91.3749	8.636
12	45292960	G	T	c.71-9054G>T		intron	0	1	0	8.265e-06					7.3094	0.223215	0.297683	179.477	4.802
12	45292979	G	C	c.71-9035G>C		intron	0	10	0	8.254e-05					1.04405	0.976244	0.061162	17.8222	1.638				1.971e-05	0	1.47e-05
12	45292992	C	T	c.71-9022C>T		intron	0	6	0	4.953e-05					1.68665	0.721721	0.094989	29.9486	3.086				0.001019	0.01124	0.0001176
12	45292994	G	A	c.71-9020G>A		intron	0	2	0	1.651e-05					4.38557	0.339993	0.210487	91.3749	0.811
12	45293017	T	C	c.71-8997T>C		intron	0	1	0	8.282e-06					7.3094	0.223215	0.297683	179.477	3.347				6.57e-06	0	0
12	45293021	C	A	c.71-8993C>A		intron	0	1	0	8.282e-06					7.3094	0.223215	0.297683	179.477	3.866
12	45293024	A	G	c.71-8990A>G		intron	10	179	0.001753	0.001482	1.22606	0.531241	0.647789	2.32054	1.28356	0.432563	0.688109	2.39428	4.748				0.001137	0	0.0008232
12	45293036	G	C	c.71-8978G>C		intron	0	1	0	8.282e-06					7.3094	0.223215	0.297683	179.477	2.437				6.571e-06	0	0
12	45293071	T	G	c.71-8943T>G		intron	0	7	0	5.77e-05					1.46174	0.794948	0.0834605	25.6011	5.573				0.01587	0.006624	0.000147
12	45293074	T	G	c.71-8940T>G		intron	0	1	0	8.243e-06					7.3094	0.223215	0.297683	179.477	4.231
12	45293090	A	G	c.71-8924A>G		intron	0	1	0	8.201e-06					7.3094	0.223215	0.297683	179.477	0.405
12	45293091	G	A	c.71-8923G>A		intron	50	873	0.008642	0.007159	1.26072	0.114254	0.945692	1.68069	1.27238	0.0989925	0.955711	1.69398	0.227				0.004178	0.00317	0.006849
12	45293096	G	T	c.71-8918G>T		intron	0	1	0	8.201e-06					7.3094	0.223215	0.297683	179.477	1.950				6.572e-06	0	1.47e-05
12	45293098	G	A	c.71-8916G>A		intron	0	1	0	8.201e-06					7.3094	0.223215	0.297683	179.477	1.179				1.314e-05	0	2.94e-05
12	45293100	A	G	c.71-8914A>G		intron	0	2	0	1.64e-05					4.38557	0.339993	0.210487	91.3749	3.303
12	45293101-45293102	-	A	c.71-8913_71-8912insA		intron	0	1	0	8.201e-06					7.3094	0.223215	0.297683	179.477
12	45293102	T	A	c.71-8912T>A		intron	0	1	0	8.201e-06					7.3094	0.223215	0.297683	179.477	0.810
12	45293104	C	T	c.71-8910C>T		intron	0	1	0	8.201e-06					7.3094	0.223215	0.297683	179.477	0.994
12	45293106-45293113	ATATGGTT	-	c.71-8908_71-8901del		intron	0	1	0	8.282e-06					7.3094	0.223215	0.297683	179.477
12	45293127	C	T	c.71-8887C>T		intron	0	7	0	5.736e-05					1.46174	0.794948	0.0834605	25.6011	11.22
12	45293134-45293135	TT	-	c.71-8880_71-8879del		intron	0	1	0	8.195e-06					7.3094	0.223215	0.297683	179.477	9.395				1.314e-05	0	2.939e-05
12	45293140	T	C	c.71-8874T>C		intron	0	2	0	1.639e-05					4.38557	0.339993	0.210487	91.3749	7.828				1.314e-05	0	2.939e-05
12	45293148	A	G	c.71-8866A>G		intron	0	2	0	1.63e-05					4.38557	0.339993	0.210487	91.3749	12.72				0.0001182	0.0002882	0.000147
12	45293178	T	A	c.71-8836T>A		intron	1	1	0.0001763	8.323e-06	21.9396	0.0289952	1.37188	350.866	21.9359	0.00749465	2.28097	210.956	1.492				1.97e-05	0	2.939e-05
12	45293182-45293183	TG	-	c.71-8831_71-8830del		intron	0	1	0	8.323e-06					7.3094	0.223215	0.297683	179.477	1.968				6.571e-06	0	1.47e-05
12	45293214	A	G	c.71-8800A>G		intron	0	1	0	8.398e-06					7.3094	0.223215	0.297683	179.477	6.007				6.572e-06	0	0
12	45293216	C	A	c.71-8798C>A		intron	0	1	0	8.398e-06					7.3094	0.223215	0.297683	179.477	7.460
12	45293218-45293221	TTTG	-	c.71-8793_71-8790del		intron	1	2	0.0001776	1.68e-05	10.9696	0.0505388	0.994352	121.016	13.1613	0.0125952	1.73786	99.6746	9.153				6.572e-06	0	1.47e-05
12	45293237	A	G	c.71-8777A>G		intron	0	1	0	8.312e-06					7.3094	0.223215	0.297683	179.477	1.784
12	45293240	G	A	c.71-8774G>A		intron	0	4	0	3.325e-05					2.43635	0.550296	0.131134	45.2652	1.645				2.631e-05	0	4.412e-05
12	45293244	A	G	c.71-8770A>G		intron	0	2	0	1.662e-05					4.38557	0.339993	0.210487	91.3749	3.759
12	45293245	T	C	c.71-8769T>C		intron	0	2	0	1.662e-05					4.38557	0.339993	0.210487	91.3749	9.142
12	45293248-45293250	ATA	-	c.71-8763_71-8761del		intron	1	9	0.0001756	7.48e-05	2.43742	0.398066	0.308688	19.246	3.46312	0.157515	0.618606	19.3875	0.807				6.568e-06	0	1.47e-05
12	45293272	G	A	c.71-8742G>A		intron	0	1	0	8.284e-06					7.3094	0.223215	0.297683	179.477	11.98
12	45293301	A	G	c.71-8713A>G		intron	0	1	0	8.379e-06					7.3094	0.223215	0.297683	179.477	0.056				1.972e-05	0	2.941e-05
12	45293307	T	C	c.71-8707T>C		intron	0	2	0	1.676e-05					4.38557	0.339993	0.210487	91.3749	5.726				6.571e-06	0	1.47e-05
12	45293333	G	A	c.71-8681G>A		intron	0	2	0	1.66e-05					4.38557	0.339993	0.210487	91.3749	5.396				6.575e-06	0	0
12	45293347	A	G	c.71-8667A>G		intron	0	4	0	3.32e-05					2.43635	0.550296	0.131134	45.2652	7.513
12	45293358	G	A	c.71-8656G>A		intron	0	3	0	2.49e-05					3.1325	0.450135	0.161759	60.6616	2.474
12	45293440	A	C	c.71-8574A>C		intron	0	1	0	8.266e-06					7.3094	0.223215	0.297683	179.477	1.763
12	45293509	A	G	c.71-8505A>G		intron	0	1	0	8.181e-06					7.3094	0.223215	0.297683	179.477	0.568
12	45293544-45293545	TG	-	c.71-8470_71-8469del		intron	0	1	0	8.252e-06					7.3094	0.223215	0.297683	179.477	1.126				1.32e-05	0	2.946e-05
12	45293547	A	G	c.71-8467A>G		intron	0	1	0	8.252e-06					7.3094	0.223215	0.297683	179.477	6.515
12	45293565	T	C	c.71-8449T>C		intron	0	1	0	8.252e-06					7.3094	0.223215	0.297683	179.477	0.107
12	45293568-45293572	TATTT	-	c.71-8440_71-8436del		intron	0	1	0	8.252e-06					7.3094	0.223215	0.297683	179.477	0.547				1.321e-05	0	0
12	45293586	C	T	c.71-8428C>T		intron	1	2	0.0001762	1.675e-05	10.9696	0.0505388	0.994352	121.016	13.1613	0.0125952	1.73786	99.6746	0.827
12	45293593	G	A	c.71-8421G>A		intron	0	3	0	2.512e-05					3.1325	0.450135	0.161759	60.6616	3.015				1.978e-05	0	1.472e-05
12	45293599	T	A	c.71-8415T>A		intron	0	1	0	8.373e-06					7.3094	0.223215	0.297683	179.477	1.713
12	45293896-45293897	-	TAATAGCCAA	c.71-8113_71-8104dup		intron	0	2	0	1.662e-05					4.38557	0.339993	0.210487	91.3749
12	45293899	A	G	c.71-8115A>G		intron	0	7	0	5.817e-05					1.46174	0.794948	0.0834605	25.6011	1.592
12	45293903	C	G	c.71-8111C>G		intron	0	1	0	8.31e-06					7.3094	0.223215	0.297683	179.477	0.211
12	45293910	T	A	c.71-8104T>A		intron	0	1	0	8.31e-06					7.3094	0.223215	0.297683	179.477	4.478
12	45294001	A	T	c.71-8013A>T		intron	0	1	0	8.348e-06					7.3094	0.223215	0.297683	179.477	7.597
12	45294003	C	T	c.71-8011C>T		intron	0	1	0	8.348e-06					7.3094	0.223215	0.297683	179.477	2.832				6.577e-06	0	1.47e-05
12	45294018	A	T	c.71-7996A>T		intron	0	1	0	8.348e-06					7.3094	0.223215	0.297683	179.477	2.009
12	45294138	T	C	c.71-7876T>C		intron	0	1	0	8.392e-06					7.3094	0.223215	0.297683	179.477	5.266
12	45294148	A	G	c.71-7866A>G		intron	0	1	0	8.392e-06					7.3094	0.223215	0.297683	179.477	1.290
12	45294151	T	A	c.71-7863T>A		intron	0	1	0	8.392e-06					7.3094	0.223215	0.297683	179.477	0.223
12	45294157	T	C	c.71-7857T>C		intron	1	1	0.0001771	8.376e-06	21.9396	0.0289952	1.37188	350.866	21.9359	0.00749465	2.28097	210.956	1.978				1.973e-05	0	4.411e-05
12	45294164	G	A	c.71-7850G>A		intron	1	4	0.0001771	3.35e-05	5.48463	0.127997	0.612799	49.0882	7.31162	0.0348833	1.15163	46.421	0.732
12	45294187	C	A	c.71-7827C>A		intron	0	1	0	8.41e-06					7.3094	0.223215	0.297683	179.477	2.182
12	45294191	C	T	c.71-7823C>T		intron	0	2	0	1.682e-05					4.38557	0.339993	0.210487	91.3749	3.500				1.315e-05	0	1.47e-05
12	45294197	T	G	c.71-7817T>G		intron	0	1	0	8.41e-06					7.3094	0.223215	0.297683	179.477	0.692
12	45294258	A	G	c.71-7756A>G		intron	0	1	0	8.281e-06					7.3094	0.223215	0.297683	179.477	1.604				6.57e-06	0	1.47e-05
12	45294274	G	A	c.71-7740G>A		intron	0	1	0	8.281e-06					7.3094	0.223215	0.297683	179.477	0.580
12	45294278	T	C	c.71-7736T>C		intron	0	1	0	8.281e-06					7.3094	0.223215	0.297683	179.477	3.296
12	45294293	G	A	c.71-7721G>A		intron	0	6	0	4.965e-05					1.68665	0.721721	0.094989	29.9486	0.225				2.629e-05	0	5.88e-05
12	45294323	C	A	c.71-7691C>A		intron	0	1	0	8.28e-06					7.3094	0.223215	0.297683	179.477	3.737
12	45294366	C	T	c.71-7648C>T		intron	0	1	0	8.379e-06					7.3094	0.223215	0.297683	179.477	3.770
12	45294375	A	G	c.71-7639A>G		intron	0	3	0	2.497e-05					3.1325	0.450135	0.161759	60.6616	3.864
12	45294383	T	C	c.71-7631T>C		intron	0	1	0	8.325e-06					7.3094	0.223215	0.297683	179.477	0.581				6.57e-06	0	0
12	45294449	T	C	c.71-7565T>C		intron	0	1	0	8.37e-06					7.3094	0.223215	0.297683	179.477	4.534
12	45294473	G	C	c.71-7541G>C		intron	0	4	0	3.346e-05					2.43635	0.550296	0.131134	45.2652	0.162
12	45294475	G	A	c.71-7539G>A		intron	0	2	0	1.673e-05					4.38557	0.339993	0.210487	91.3749	0.757
12	45294477	G	A	c.71-7537G>A		intron	0	2	0	1.673e-05					4.38557	0.339993	0.210487	91.3749	0.837
12	45294478	C	A	c.71-7536C>A		intron	1	2	0.0001753	1.673e-05	10.9696	0.0505388	0.994352	121.016	13.1613	0.0125952	1.73786	99.6746	0.164
12	45294484	G	T	c.71-7530G>T		intron	0	1	0	8.365e-06					7.3094	0.223215	0.297683	179.477	0.873
12	45294528	A	G	c.71-7486A>G		intron	0	2	0	1.674e-05					4.38557	0.339993	0.210487	91.3749	0.408				0.0001511	0	0
12	45294529	C	T	c.71-7485C>T		intron	0	1	0	8.37e-06					7.3094	0.223215	0.297683	179.477	1.280				1.315e-05	0	1.47e-05
12	45294554	A	G	c.71-7460A>G		intron	0	1	0	8.319e-06					7.3094	0.223215	0.297683	179.477	4.883				6.571e-06	0	1.47e-05
12	45294555	T	A	c.71-7459T>A		intron	0	1	0	8.319e-06					7.3094	0.223215	0.297683	179.477	3.744				6.572e-06	0	1.47e-05
12	45294565	G	C	c.71-7449G>C		intron	1	0	0.0001753	0					65.8088	0.010357	2.68013	1615.89	14.86
12	45294569	T	A	c.71-7445T>A		intron	0	4	0	3.328e-05					2.43635	0.550296	0.131134	45.2652	19.32				1.314e-05	0	2.939e-05
12	45294630	A	G	c.71-7384A>G		intron	0	2	0	1.643e-05					4.38557	0.339993	0.210487	91.3749	2.218
12	45294735	G	A	c.71-7279G>A		intron	0	2	0	1.639e-05					4.38557	0.339993	0.210487	91.3749	4.462				3.287e-05	0	5.882e-05
12	45294736	C	T	c.71-7278C>T		intron	3	47	0.0005198	0.0003853	1.40035	0.571964	0.435594	4.50186	1.61628	0.386303	0.545473	4.78914	6.442				0.0002038	0	0.0003675
12	45294744	G	A	c.71-7270G>A		intron	0	5	0	4.089e-05					1.99335	0.640523	0.110191	36.0595	0.178
12	45294778	G	A	c.71-7236G>A		intron	0	1	0	8.316e-06					7.3094	0.223215	0.297683	179.477	6.027
12	45294779	T	A	c.71-7235T>A		intron	0	1	0	8.316e-06					7.3094	0.223215	0.297683	179.477	8.925
12	45294796	T	A	c.71-7218T>A		intron	1	0	0.0001719	0					65.8088	0.010357	2.68013	1615.89	7.686
12	45294811	A	G	c.71-7203A>G		intron	0	5	0	4.086e-05					1.99335	0.640523	0.110191	36.0595	8.341				1.314e-05	0	1.47e-05
12	45294824	A	G	c.71-7190A>G		intron	0	1	0	8.154e-06					7.3094	0.223215	0.297683	179.477	4.262
12	45294836	G	A	c.71-7178G>A		intron	0	1	0	8.154e-06					7.3094	0.223215	0.297683	179.477	6.401
12	45294848	A	G	c.71-7166A>G		intron	1	2	0.0001719	1.635e-05	10.9696	0.0505388	0.994352	121.016	13.1613	0.0125952	1.73786	99.6746	4.001				5.255e-05	0	8.818e-05
12	45294850	A	G	c.71-7164A>G		intron	0	37	0	0.0003025					0.292208	0.387518	0.0179383	4.75996	10.72				0.0003022	0	0.0002499
12	45294861	A	-	c.71-7149del		intron	0	5	0	4.087e-05					1.99335	0.640523	0.110191	36.0595
12	45294897	C	T	c.71-7117C>T		intron	2	25	0.000342	0.0002032	1.75511	0.444124	0.415506	7.41363	2.15051	0.248136	0.586375	7.88691	0.625				0.0001709	0	0.0003087
12	45294904	A	G	c.71-7110A>G		intron	0	2	0	1.635e-05					4.38557	0.339993	0.210487	91.3749	6.233				6.569e-06	0	1.47e-05
12	45294921	T	C	c.71-7093T>C		intron	0	2	0	1.635e-05					4.38557	0.339993	0.210487	91.3749	0.720				6.573e-06	0	1.47e-05
12	45294949	T	G	c.71-7065T>G		intron	0	1	0	8.382e-06					7.3094	0.223215	0.297683	179.477	1.962				1.314e-05	0	2.939e-05
12	45294957-45294958	TT	-	c.71-7057_71-7056del		intron	0	1	0	8.382e-06					7.3094	0.223215	0.297683	179.477
12	45294966	G	A	c.71-7048G>A		intron	0	9	0	7.516e-05					1.15397	0.921385	0.0671445	19.8325	0.701				0.01222	0	0.000294
12	45294975	A	G	c.71-7039A>G		intron	0	1	0	8.351e-06					7.3094	0.223215	0.297683	179.477	0.061				6.57e-06	0	0
12	45294979	G	A	c.71-7035G>A		intron	0	2	0	1.67e-05					4.38557	0.339993	0.210487	91.3749	0.297
12	45295016	A	T	c.71-6998A>T		intron	0	3	0	2.498e-05					3.1325	0.450135	0.161759	60.6616	2.304
12	45295063	G	T	c.71-6951G>T		intron	0	6	0	4.978e-05					1.68665	0.721721	0.094989	29.9486	0.736				6.569e-06	0	1.47e-05
12	45295096	C	T	c.71-6918C>T		intron	0	2	0	1.636e-05					4.38557	0.339993	0.210487	91.3749	2.304				1.972e-05	0	1.47e-05
12	45295097	G	A	c.71-6917G>A		intron	0	1	0	8.179e-06					7.3094	0.223215	0.297683	179.477	4.111
12	45295107	T	G	c.71-6907T>G		intron	0	1	0	8.198e-06					7.3094	0.223215	0.297683	179.477	4.583
12	45295132	A	G	c.71-6882A>G		intron	0	1	0	8.252e-06					7.3094	0.223215	0.297683	179.477	6.998
12	45295145	A	T	c.71-6869A>T		intron	0	1	0	8.252e-06					7.3094	0.223215	0.297683	179.477	0.487
12	45295157	G	T	c.71-6857G>T		intron	0	1	0	8.274e-06					7.3094	0.223215	0.297683	179.477	2.317				1.314e-05	0	2.939e-05
12	45295161	C	T	c.71-6853C>T		intron	1	11	0.0001743	9.101e-05	1.99419	0.508779	0.257365	15.4519	2.86075	0.226099	0.521609	15.6897	0.274				1.314e-05	0	2.94e-05
12	45295167	T	C	c.71-6847T>C		intron	0	1	0	8.274e-06					7.3094	0.223215	0.297683	179.477	2.559
12	45295174	G	C	c.71-6840G>C		intron	0	1	0	8.157e-06					7.3094	0.223215	0.297683	179.477	0.256
12	45295191	A	T	c.71-6823A>T		intron	1	20	0.0001718	0.0001631	1.09665	0.928274	0.147121	8.17442	1.60458	0.576231	0.30562	8.42442	6.301				5.255e-05	0	0.0001029
12	45295200	C	G	c.71-6814C>G		intron	0	1	0	8.138e-06					7.3094	0.223215	0.297683	179.477	4.685
12	45295210	A	G	c.71-6804A>G		intron	0	1	0	8.138e-06					7.3094	0.223215	0.297683	179.477	9.480
12	45295225	C	T	c.71-6789C>T		intron	0	1	0	8.461e-06					7.3094	0.223215	0.297683	179.477	1.971				6.571e-06	0	1.47e-05
12	45295229	A	G	c.71-6785A>G		intron	0	1	0	8.461e-06					7.3094	0.223215	0.297683	179.477	2.481
12	45295241	C	T	c.71-6773C>T		intron	0	1	0	8.261e-06					7.3094	0.223215	0.297683	179.477	0.889
12	45295251	T	C	c.71-6763T>C		intron	0	1	0	8.261e-06					7.3094	0.223215	0.297683	179.477	11.33
12	45295271	A	C	c.71-6743A>C		intron	0	2	0	1.624e-05					4.38557	0.339993	0.210487	91.3749	2.745				1.971e-05	0	1.47e-05
12	45295303	G	A	c.71-6711G>A		intron	0	7	0	5.736e-05					1.46174	0.794948	0.0834605	25.6011	5.603				1.971e-05	0	4.409e-05
12	45295313	C	T	c.71-6701C>T		intron	0	1	0	8.171e-06					7.3094	0.223215	0.297683	179.477	1.597
12	45295314	A	G	c.71-6700A>G		intron	0	1	0	8.171e-06					7.3094	0.223215	0.297683	179.477	0.610
12	45295322	G	T	c.71-6692G>T		intron	0	1	0	8.171e-06					7.3094	0.223215	0.297683	179.477	1.217
12	45295357	G	A	c.71-6657G>A		intron	0	1	0	8.327e-06					7.3094	0.223215	0.297683	179.477	0.267
12	45295358	C	G	c.71-6656C>G		intron	0	14	0	0.0001166					0.755988	0.845818	0.0450842	12.6767	3.809				5.917e-05	0	0.0001029
12	45295403	A	G	c.71-6611A>G		intron	0	3	0	2.464e-05					3.1325	0.450135	0.161759	60.6616	0.101				1.314e-05	0	2.939e-05
12	45295412	T	C	c.71-6602T>C		intron	1	10	0.0001736	8.213e-05	2.19364	0.453929	0.280707	17.1427	3.13325	0.190842	0.565995	17.3451	1.368				3.285e-05	0	7.349e-05
12	45295423	C	T	c.71-6591C>T		intron	0	2	0	1.643e-05					4.38557	0.339993	0.210487	91.3749	0.356				1.314e-05	0	1.47e-05
12	45295428	C	T	c.71-6586C>T		intron	0	1	0	8.192e-06					7.3094	0.223215	0.297683	179.477	0.115				1.972e-05	0	1.47e-05
12	45295429	G	A	c.71-6585G>A		intron	0	3	0	2.458e-05					3.1325	0.450135	0.161759	60.6616	0.491				0.001596	0	1.47e-05
12	45295432	G	T	c.71-6582G>T		intron	0	2	0	1.638e-05					4.38557	0.339993	0.210487	91.3749	1.077
12	45295435	A	G	c.71-6579A>G		intron	0	1	0	8.192e-06					7.3094	0.223215	0.297683	179.477	1.131
12	45295449	T	C	c.71-6565T>C		intron	0	1	0	8.41e-06					7.3094	0.223215	0.297683	179.477	7.608
12	45295454	T	C	c.71-6560T>C		intron	0	1	0	8.41e-06					7.3094	0.223215	0.297683	179.477	1.568
12	45295458	G	A	c.71-6556G>A		intron	0	7	0	5.887e-05					1.46174	0.794948	0.0834605	25.6011	0.388
12	45295499	C	T	c.71-6515C>T		intron	0	2	0	1.675e-05					4.38557	0.339993	0.210487	91.3749	0.697				5.259e-05	0.0002882	2.941e-05
12	45295500	G	A	c.71-6514G>A		intron	1	7	0.0001777	5.864e-05	3.13393	0.285367	0.385437	25.4815	4.38676	0.0983847	0.759657	25.3321	0.465				4.6e-05	0	8.819e-05
12	45295501	A	C	c.71-6513A>C		intron	0	5	0	4.189e-05					1.99335	0.640523	0.110191	36.0595	0.365
12	45295502	C	T	c.71-6512C>T		intron	0	1	0	8.377e-06					7.3094	0.223215	0.297683	179.477	0.183				1.315e-05	0	1.471e-05
12	45295520-45295521	-	TATGTGGCTGCTTTTAC	c.71-6492_71-6476dup		intron	0	1	0	8.134e-06					7.3094	0.223215	0.297683	179.477
12	45295520	G	A	c.71-6494G>A		intron	0	1	0	8.134e-06					7.3094	0.223215	0.297683	179.477	0.932
12	45295696	C	T	c.71-6318C>T		intron	0	1	0	8.362e-06					7.3094	0.223215	0.297683	179.477	0.767				3.296e-05	0	4.417e-05
12	45295703	G	A	c.71-6311G>A		intron	0	1	0	8.362e-06					7.3094	0.223215	0.297683	179.477	1.580				1.974e-05	0	1.471e-05
12	45295713	A	G	c.71-6301A>G		intron	0	1	0	8.362e-06					7.3094	0.223215	0.297683	179.477	1.435				1.315e-05	0	2.941e-05
12	45295714	C	G	c.71-6300C>G		intron	0	1	0	8.362e-06					7.3094	0.223215	0.297683	179.477	0.811				6.576e-06	0	0
12	45295717	T	C	c.71-6297T>C		intron	0	1	0	8.23e-06					7.3094	0.223215	0.297683	179.477	0.628
12	45295726	A	G	c.71-6288A>G		intron	0	2	0	1.646e-05					4.38557	0.339993	0.210487	91.3749	2.962
12	45295780	C	T	c.71-6234C>T		intron	0	1	0	8.404e-06					7.3094	0.223215	0.297683	179.477	0.492				6.663e-06	0	0
12	45295788	T	A	c.71-6226T>A		intron	0	8	0	6.723e-05					1.28975	0.861207	0.074421	22.352	2.812
12	45295803	C	T	c.71-6211C>T		intron	0	47	0	0.0003969					0.230653	0.302212	0.0142144	3.74276	0.266				0.05203	0.0008651	0.0007798
12	45295808	A	G	c.71-6206A>G		intron	0	1	0	8.444e-06					7.3094	0.223215	0.297683	179.477	2.827				1.977e-05	0	4.419e-05
12	45295815	C	T	c.71-6199C>T		intron	0	1	0	8.394e-06					7.3094	0.223215	0.297683	179.477	0.187
12	45295817	C	T	c.71-6197C>T		intron	0	2	0	1.679e-05					4.38557	0.339993	0.210487	91.3749	2.789				6.584e-06	0	1.471e-05
12	45295818	C	G	c.71-6196C>G		intron	0	1	0	8.394e-06					7.3094	0.223215	0.297683	179.477	2.579
12	45295824	T	C	c.71-6190T>C		intron	0	1	0	8.394e-06					7.3094	0.223215	0.297683	179.477	4.902
12	45295850	T	-	c.71-6158del		intron	0	1	0	8.158e-06					7.3094	0.223215	0.297683	179.477
12	45295864	T	-	c.71-6146del		intron	0	2	0	1.632e-05					4.38557	0.339993	0.210487	91.3749	0.610				6.614e-06	0	1.474e-05
12	45295870	T	C	c.71-6144T>C		intron	2	5	0.0003435	4.079e-05	8.77836	0.00943982	1.70234	45.2668	9.97373	0.0025756	2.23547	44.4985	3.512				3.947e-05	0	7.351e-05
12	45295882	A	G	c.71-6132A>G		intron	0	1	0	8.355e-06					7.3094	0.223215	0.297683	179.477	5.882
12	45296006	A	G	c.71-6008A>G		intron	0	4	0	3.334e-05					2.43635	0.550296	0.131134	45.2652	1.371				0.0004608	0	4.413e-05
12	45296151	A	T	c.71-5863A>T		intron	0	1	0	8.423e-06					7.3094	0.223215	0.297683	179.477	0.548
12	45296164	G	T	c.71-5850G>T		intron	0	1	0	8.271e-06					7.3094	0.223215	0.297683	179.477	0.609
12	45296186	T	A	c.71-5828T>A		intron	0	1	0	8.271e-06					7.3094	0.223215	0.297683	179.477	9.108
12	45296196	A	T	c.71-5818A>T		intron	0	2	0	1.653e-05					4.38557	0.339993	0.210487	91.3749	2.490
12	45296197	A	C	c.71-5817A>C		intron	0	2	0	1.653e-05					4.38557	0.339993	0.210487	91.3749	1.639
12	45296198	G	T	c.71-5816G>T		intron	0	2	0	1.653e-05					4.38557	0.339993	0.210487	91.3749	0.207
12	45296199	A	C	c.71-5815A>C		intron	0	2	0	1.653e-05					4.38557	0.339993	0.210487	91.3749	0.492
12	45296220	G	A	c.71-5794G>A		intron	1	19	0.0001772	0.0001594	1.15438	0.888734	0.154478	8.62646	1.68689	0.537267	0.320369	8.88226	1.696				1.314e-05	0	1.47e-05
12	45296221	C	T	c.71-5793C>T		intron	0	2	0	1.678e-05					4.38557	0.339993	0.210487	91.3749	0.621				1.314e-05	0	2.94e-05
12	45296222	G	A	c.71-5792G>A		intron	1	16	0.0001772	0.0001342	1.37089	0.759611	0.181735	10.3412	1.99369	0.418584	0.374589	10.6111	0.737				1.971e-05	0	2.94e-05
12	45296224	G	T	c.71-5790G>T		intron	0	1	0	8.389e-06					7.3094	0.223215	0.297683	179.477	1.589
12	45296244	G	T	c.71-5770G>T		intron	0	1	0	8.276e-06					7.3094	0.223215	0.297683	179.477	1.275				1.971e-05	0	2.94e-05
12	45296270-45296275	CTCATT	-	c.71-5740_71-5735del		intron	0	12	0	0.0001007					0.876974	0.927479	0.0519081	14.8162	3.214				8.545e-05	0	0.0001617
12	45296279	A	G	c.71-5735A>G		intron	0	1	0	8.389e-06					7.3094	0.223215	0.297683	179.477	4.980				0.000138	0	0
12	45296287	A	G	c.71-5727A>G		intron	0	3	0	2.517e-05					3.1325	0.450135	0.161759	60.6616	2.463
12	45296376	A	G	c.71-5638A>G		intron	1	5	0.0001754	4.151e-05	4.38764	0.1771	0.51242	37.5695	5.98214	0.052196	0.983112	36.4007	1.621				1.973e-05	0	2.94e-05
12	45296429	C	G	c.71-5585C>G		intron	0	1	0	8.28e-06					7.3094	0.223215	0.297683	179.477	3.686				6.57e-06	0	1.47e-05
12	45296445	G	A	c.71-5569G>A		intron	0	9	0	7.452e-05					1.15397	0.921385	0.0671445	19.8325	1.161				0.0001117	0	0.0002205
12	45296467	T	G	c.71-5547T>G		intron	0	1	0	8.327e-06					7.3094	0.223215	0.297683	179.477	3.048
12	45296471	C	T	c.71-5543C>T		intron	1	4	0.0001757	3.331e-05	5.48463	0.127997	0.612799	49.0882	7.31162	0.0348833	1.15163	46.421	0.644				1.315e-05	0	2.94e-05
12	45296472	C	T	c.71-5542C>T		intron	0	1	0	8.327e-06					7.3094	0.223215	0.297683	179.477	3.315
12	45296488	G	A	c.71-5526G>A		intron	0	1	0	8.234e-06					7.3094	0.223215	0.297683	179.477	1.471				3.947e-05	0	1.471e-05
12	45296509	A	G	c.71-5505A>G		intron	0	4	0	3.248e-05					2.43635	0.550296	0.131134	45.2652	2.463
12	45296514-45296515	-	T	c.71-5493dup		intron	0	1	0	8.119e-06					7.3094	0.223215	0.297683	179.477	7.005				1.319e-05	0	2.946e-05
12	45296566	A	G	c.71-5448A>G		intron	0	1	0	8.338e-06					7.3094	0.223215	0.297683	179.477	1.778				1.317e-05	0	0
12	45296572	C	T	c.71-5442C>T		intron	0	1	0	8.181e-06					7.3094	0.223215	0.297683	179.477	5.292
12	45296582	G	A	c.71-5432G>A		intron	0	1	0	8.181e-06					7.3094	0.223215	0.297683	179.477	6.319
12	45296618	A	G	c.71-5396A>G		intron	2	38	0.0003454	0.0003107	1.15444	0.843134	0.278366	4.78766	1.42407	0.588221	0.396031	5.12072	2.920				4.6e-05	0	7.35e-05
12	45296624	C	A	c.71-5390C>A		intron	0	1	0	8.178e-06					7.3094	0.223215	0.297683	179.477	7.778
12	45296643	T	C	c.71-5371T>C		intron	0	1	0	8.226e-06					7.3094	0.223215	0.297683	179.477	0.106				1.971e-05	0	4.41e-05
12	45296650	C	T	c.71-5364C>T		intron	0	1	0	8.226e-06					7.3094	0.223215	0.297683	179.477	11.53
12	45296654	A	G	c.71-5360A>G		intron	1	11	0.0001746	9.083e-05	1.99419	0.508779	0.257365	15.4519	2.86075	0.226099	0.521609	15.6897	4.400				3.942e-05	0	7.35e-05
12	45296670	A	G	c.71-5344A>G		intron	0	2	0	1.651e-05					4.38557	0.339993	0.210487	91.3749	12.89				2.628e-05	0	5.88e-05
12	45296697	A	G	c.71-5317A>G		intron	0	1	0	8.179e-06					7.3094	0.223215	0.297683	179.477	8.791
12	45296699	G	A	c.71-5315G>A		intron	0	1	0	8.179e-06					7.3094	0.223215	0.297683	179.477	0.026				1.315e-05	0	1.47e-05
12	45296714	T	C	c.71-5300T>C		intron	0	1	0	8.347e-06					7.3094	0.223215	0.297683	179.477	5.930
12	45296718	A	G	c.71-5296A>G		intron	0	7	0	5.843e-05					1.46174	0.794948	0.0834605	25.6011	0.049
12	45296729	A	T	c.71-5285A>T		intron	0	1	0	8.347e-06					7.3094	0.223215	0.297683	179.477	10.81
12	45296736	G	T	c.71-5278G>T		intron	0	2	0	1.669e-05					4.38557	0.339993	0.210487	91.3749	6.860				6.572e-06	0	0
12	45296771	T	G	c.71-5243T>G		intron	0	1	0	8.297e-06					7.3094	0.223215	0.297683	179.477	2.873
12	45296776	C	G	c.71-5238C>G		intron	0	1	0	8.297e-06					7.3094	0.223215	0.297683	179.477	3.552
12	45296787	A	G	c.71-5227A>G		intron	0	1	0	8.297e-06					7.3094	0.223215	0.297683	179.477	3.170
12	45296797	C	T	c.71-5217C>T		intron	0	1	0	8.349e-06					7.3094	0.223215	0.297683	179.477	11.42				0.00762	0	1.47e-05
12	45296810	G	-	c.71-5204del		intron	0	1	0	8.349e-06					7.3094	0.223215	0.297683	179.477	0.883				0.0003158	0	0
12	45296809	C	G	c.71-5205C>G		intron	0	1	0	8.349e-06					7.3094	0.223215	0.297683	179.477	0.861				1.316e-05	0	2.941e-05
12	45296812	G	A	c.71-5202G>A		intron	0	1	0	8.349e-06					7.3094	0.223215	0.297683	179.477	5.938				0.0003156	0	0
12	45296816	C	A	c.71-5198C>A		intron	0	1	0	8.35e-06					7.3094	0.223215	0.297683	179.477	9.434
12	45296818	A	C	c.71-5196A>C		intron	0	2	0	1.669e-05					4.38557	0.339993	0.210487	91.3749	13.81				6.569e-06	0	1.47e-05
12	45296829	A	G	c.71-5185A>G		intron	0	1	0	8.343e-06					7.3094	0.223215	0.297683	179.477	13.35
12	45296831-45296835	ATAAG	-	c.71-5177_71-5173del		intron	1	1	0.0001774	8.343e-06	21.9396	0.0289952	1.37188	350.866	21.9359	0.00749465	2.28097	210.956	13.48				6.568e-06	0	0
12	45296846	T	C	c.71-5168T>C		intron	0	7	0	5.797e-05					1.46174	0.794948	0.0834605	25.6011	15.02				6.569e-06	0	1.47e-05
12	45296873	T	C	c.71-5141T>C		intron	0	1	0	8.225e-06					7.3094	0.223215	0.297683	179.477	5.116
12	45296874	A	G	c.71-5140A>G		intron	0	1	0	8.225e-06					7.3094	0.223215	0.297683	179.477	9.902
12	45296875	C	T	c.71-5139C>T		intron	0	1	0	8.225e-06					7.3094	0.223215	0.297683	179.477	1.155
12	45296886	A	C	c.71-5128A>C		intron	1	0	0.0001739	0					65.8088	0.010357	2.68013	1615.89	0.052
12	45296887	C	T	c.71-5127C>T		intron	1	37	0.0001739	0.0003043	0.59262	0.605729	0.0812791	4.3209	0.876931	0.874711	0.171395	4.48676	1.205				0.0001906	0	0.0002793
12	45296894	T	G	c.71-5120T>G		intron	0	1	0	8.393e-06					7.3094	0.223215	0.297683	179.477	3.715
12	45296946-45296947	-	T	c.71-5059dup		intron	1	9	0.0001736	7.362e-05	2.43742	0.398066	0.308688	19.246	3.46312	0.157515	0.618606	19.3875	0.931				6.598e-05	0	0.0001032
12	45296955-45296956	-	A	c.71-5057dup		intron	0	1	0	8.179e-06					7.3094	0.223215	0.297683	179.477	4.650				6.57e-06	0	0
12	45296961	C	T	c.71-5053C>T		intron	0	1	0	8.179e-06					7.3094	0.223215	0.297683	179.477	9.732
12	45296978	A	T	c.71-5036A>T		intron	0	1	0	8.189e-06					7.3094	0.223215	0.297683	179.477	6.543
12	45296983	T	C	c.71-5031T>C		intron	1	0	0.0001733	0					65.8088	0.010357	2.68013	1615.89	12.38
12	45296990	G	T	c.71-5024G>T		intron	0	2	0	1.638e-05					4.38557	0.339993	0.210487	91.3749	8.248				6.595e-06	0	1.472e-05
12	45297011	A	G	c.71-5003A>G		intron	0	1	0	8.257e-06					7.3094	0.223215	0.297683	179.477	5.043				6.571e-06	0	1.47e-05
12	45297022	C	T	c.71-4992C>T		intron	0	2	0	1.645e-05					4.38557	0.339993	0.210487	91.3749	4.451				6.578e-06	0	1.47e-05
12	45297029	A	G	c.71-4985A>G		intron	0	4	0	3.289e-05					2.43635	0.550296	0.131134	45.2652	3.682				6.57e-06	0	1.47e-05
12	45297030	C	G	c.71-4984C>G		intron	0	1	0	8.223e-06					7.3094	0.223215	0.297683	179.477	0.057
12	45297035	A	G	c.71-4979A>G		intron	0	1	0	8.223e-06					7.3094	0.223215	0.297683	179.477	1.491				6.568e-06	0	1.47e-05
12	45297068	A	G	c.71-4946A>G		intron	0	1	0	8.19e-06					7.3094	0.223215	0.297683	179.477	1.118
12	45297103	C	T	c.71-4911C>T		intron	0	1	0	8.307e-06					7.3094	0.223215	0.297683	179.477	3.749
12	45297104	T	C	c.71-4910T>C		intron	0	1	0	8.247e-06					7.3094	0.223215	0.297683	179.477	2.433				6.572e-06	0	1.47e-05
12	45297145	T	G	c.71-4869T>G		intron	0	1	0	8.329e-06					7.3094	0.223215	0.297683	179.477	9.864
12	45297151	A	G	c.71-4863A>G		intron	0	2	0	1.666e-05					4.38557	0.339993	0.210487	91.3749	0.690
12	45297168	T	C	c.71-4846T>C		intron	51	999	0.008954	0.008365	1.12185	0.427352	0.844561	1.49017	1.13208	0.389583	0.853373	1.50182	0.608				0.003712	0	0.006732
12	45297177	T	G	c.71-4837T>G		intron	1	9	0.0001756	7.536e-05	2.43742	0.398066	0.308688	19.246	3.46312	0.157515	0.618606	19.3875	1.234				3.286e-05	0	7.35e-05
12	45297183-45297184	TA	-	c.71-4826_71-4825del		intron	0	1	0	8.374e-06					7.3094	0.223215	0.297683	179.477
12	45297182	C	A	c.71-4832C>A		intron	0	2	0	1.675e-05					4.38557	0.339993	0.210487	91.3749	0.235				0.0001117	0	0
12	45297226	T	G	c.71-4788T>G		intron	0	1	0	8.411e-06					7.3094	0.223215	0.297683	179.477	4.286
12	45297228	T	A	c.71-4786T>A		intron	0	10	0	8.411e-05					1.04405	0.976244	0.061162	17.8222	6.917				0.000552	0.0005764	0.0001911
12	45297229	A	G	c.71-4785A>G		intron	0	2	0	1.682e-05					4.38557	0.339993	0.210487	91.3749	3.013				6.572e-06	0	1.47e-05
12	45297238	G	A	c.71-4776G>A		intron	1	0	0.0001762	0					65.8088	0.010357	2.68013	1615.89	4.961
12	45297251	A	G	c.71-4763A>G		intron	0	1	0	8.359e-06					7.3094	0.223215	0.297683	179.477	0.024
12	45297253	C	A	c.71-4761C>A		intron	0	1	0	8.36e-06					7.3094	0.223215	0.297683	179.477	0.886
12	45297263	G	A	c.71-4751G>A		intron	1	0	0.0001762	0					65.8088	0.010357	2.68013	1615.89	2.763				0.00422	0.000288	2.94e-05
12	45297275	T	C	c.71-4739T>C		intron	0	4	0	3.332e-05					2.43635	0.550296	0.131134	45.2652	2.373				0.0001117	0	2.94e-05
12	45297292	G	A	c.71-4722G>A		intron	1	0	0.0001749	0					65.8088	0.010357	2.68013	1615.89	2.261
12	45297297	A	T	c.71-4717A>T		intron	0	1	0	8.293e-06					7.3094	0.223215	0.297683	179.477	5.432
12	45297308	C	T	c.71-4706C>T		intron	0	2	0	1.676e-05					4.38557	0.339993	0.210487	91.3749	3.016
12	45297354	A	G	c.71-4660A>G		intron	0	2	0	1.644e-05					4.38557	0.339993	0.210487	91.3749	7.880				0.0001708	0	2.94e-05
12	45297369	C	T	c.71-4645C>T		intron	0	1	0	8.222e-06					7.3094	0.223215	0.297683	179.477	0.521
12	45297399	G	A	c.71-4615G>A		intron	1	1	0.0001744	8.265e-06	21.9396	0.0289952	1.37188	350.866	21.9359	0.00749465	2.28097	210.956	0.417				1.314e-05	0	2.94e-05
12	45297404	A	T	c.71-4610A>T		intron	0	4	0	3.306e-05					2.43635	0.550296	0.131134	45.2652	6.654				6.57e-06	0	1.47e-05
12	45297422	A	G	c.71-4592A>G		intron	0	1	0	8.316e-06					7.3094	0.223215	0.297683	179.477	4.030
12	45297423	A	G	c.71-4591A>G		intron	0	7	0	5.821e-05					1.46174	0.794948	0.0834605	25.6011	0.823				7.228e-05	0	0
12	45297426-45297427	-	CT	c.71-4585_71-4584dup		intron	0	1	0	8.316e-06					7.3094	0.223215	0.297683	179.477
12	45297433	T	C	c.71-4581T>C		intron	0	1	0	8.316e-06					7.3094	0.223215	0.297683	179.477	11.08
12	45297499	G	A	c.71-4515G>A		intron	0	1	0	8.309e-06					7.3094	0.223215	0.297683	179.477	0.067
12	45297506	T	G	c.71-4508T>G		intron	1	0	0.0001751	0					65.8088	0.010357	2.68013	1615.89	3.799
12	45297507-45297508	-	GATGTT	c.71-4506_71-4501dup		intron	0	1	0	8.309e-06					7.3094	0.223215	0.297683	179.477
12	45297526	T	A	c.71-4488T>A		intron	0	2	0	1.678e-05					4.38557	0.339993	0.210487	91.3749	12.53				6.569e-06	0	1.47e-05
12	45297540	A	G	c.71-4474A>G		intron	1	7	0.0001771	5.873e-05	3.13393	0.285367	0.385437	25.4815	4.38676	0.0983847	0.759657	25.3321	1.652				3.943e-05	0	8.822e-05
12	45297560	G	A	c.71-4454G>A		intron	0	1	0	8.385e-06					7.3094	0.223215	0.297683	179.477	0.009
12	45297579	A	G	c.71-4435A>G		intron	0	4	0	3.354e-05					2.43635	0.550296	0.131134	45.2652	2.253
12	45297629	T	C	c.71-4385T>C		intron	0	2	0	1.658e-05					4.38557	0.339993	0.210487	91.3749	3.117
12	45297668	C	G	c.71-4346C>G		intron	0	1	0	8.291e-06					7.3094	0.223215	0.297683	179.477	7.278
12	45297670	A	G	c.71-4344A>G		intron	0	7	0	5.804e-05					1.46174	0.794948	0.0834605	25.6011	3.779				0.0008344	0.006344	0.0001029
12	45297683	T	A	c.71-4331T>A		intron	0	2	0	1.658e-05					4.38557	0.339993	0.210487	91.3749	8.892				1.971e-05	0	4.41e-05
12	45297686	A	G	c.71-4328A>G		intron	0	1	0	8.291e-06					7.3094	0.223215	0.297683	179.477	7.667
12	45297695	A	G	c.71-4319A>G		intron	0	1	0	8.205e-06					7.3094	0.223215	0.297683	179.477	0.096
12	45297716	A	T	c.71-4298A>T		intron	0	1	0	8.245e-06					7.3094	0.223215	0.297683	179.477	7.086
12	45297717	T	A	c.71-4297T>A		intron	0	1	0	8.245e-06					7.3094	0.223215	0.297683	179.477	8.182
12	45297724	A	C	c.71-4290A>C		intron	0	1	0	8.245e-06					7.3094	0.223215	0.297683	179.477	6.391
12	45297746-45297747	TG	-	c.71-4265_71-4264del		intron	0	2	0	1.656e-05					4.38557	0.339993	0.210487	91.3749
12	45297757	A	G	c.71-4257A>G		intron	0	1	0	8.328e-06					7.3094	0.223215	0.297683	179.477	2.013				6.57e-06	0	1.47e-05
12	45297781	G	A	c.71-4233G>A		intron	0	2	0	1.654e-05					4.38557	0.339993	0.210487	91.3749	5.045
12	45297785	G	A	c.71-4229G>A		intron	1	0	0.0001751	0					65.8088	0.010357	2.68013	1615.89	0.111
12	45297791	T	A	c.71-4223T>A		intron	0	1	0	8.272e-06					7.3094	0.223215	0.297683	179.477	8.907
12	45297794	T	C	c.71-4220T>C		intron	2	13	0.0003501	0.0001075	3.37586	0.109314	0.761434	14.967	4.06285	0.0418241	1.05321	15.6728	5.037
12	45297838-45297852	ATAGTAATCCAATTG	-	c.71-4170_71-4156del		intron	0	2	0	1.645e-05					4.38557	0.339993	0.210487	91.3749
12	45297857	T	C	c.71-4157T>C		intron	0	8	0	6.58e-05					1.28975	0.861207	0.074421	22.352	8.831				3.285e-05	0	7.352e-05
12	45297888	T	C	c.71-4126T>C		intron	0	1	0	8.348e-06					7.3094	0.223215	0.297683	179.477	2.448				1.971e-05	0	2.94e-05
12	45297895	C	T	c.71-4119C>T		intron	0	1	0	8.348e-06					7.3094	0.223215	0.297683	179.477	1.572
12	45297947	A	G	c.71-4067A>G		intron	0	1	0	8.403e-06					7.3094	0.223215	0.297683	179.477	11.46
12	45297959	C	A	c.71-4055C>A		intron	0	1	0	8.263e-06					7.3094	0.223215	0.297683	179.477	0.431
12	45297965	C	T	c.71-4049C>T		intron	0	1	0	8.263e-06					7.3094	0.223215	0.297683	179.477	3.410
12	45297991	C	G	c.71-4023C>G		intron	0	1	0	8.244e-06					7.3094	0.223215	0.297683	179.477	2.330				1.972e-05	0	2.941e-05
12	45297996	C	T	c.71-4018C>T		intron	0	10	0	8.244e-05					1.04405	0.976244	0.061162	17.8222	1.536				7.885e-05	0.0002882	7.349e-05
12	45298006	G	A	c.71-4008G>A		intron	0	1	0	8.244e-06					7.3094	0.223215	0.297683	179.477	0.284
12	45298012	T	C	c.71-4002T>C		intron	1	0	0.0001759	0					65.8088	0.010357	2.68013	1615.89	1.616				6.57e-06	0	1.47e-05
12	45298032	T	C	c.71-3982T>C		intron	0	1	0	8.333e-06					7.3094	0.223215	0.297683	179.477	0.849
12	45298033	T	C	c.71-3981T>C		intron	0	1	0	8.393e-06					7.3094	0.223215	0.297683	179.477	1.248				2.628e-05	0	1.47e-05
12	45298051	A	G	c.71-3963A>G		intron	0	4	0	3.357e-05					2.43635	0.550296	0.131134	45.2652	0.044				1.314e-05	0	0
12	45298053	T	G	c.71-3961T>G		intron	0	1	0	8.393e-06					7.3094	0.223215	0.297683	179.477	4.822
12	45298067	G	A	c.71-3947G>A		intron	0	1	0	8.411e-06					7.3094	0.223215	0.297683	179.477	0.338
12	45298195	C	A	c.71-3819C>A		intron	0	8	0	6.495e-05					1.28975	0.861207	0.074421	22.352	1.830				1.972e-05	0	4.411e-05
12	45298251	T	G	c.71-3763T>G		intron	0	1	0	8.138e-06					7.3094	0.223215	0.297683	179.477	4.299				1.314e-05	0	2.94e-05
12	45298260	C	T	c.71-3754C>T		intron	0	11	0	8.951e-05					0.953248	0.973562	0.056157	16.1811	2.811				6.574e-06	0	1.47e-05
12	45298270	G	A	c.71-3744G>A		intron	0	1	0	8.138e-06					7.3094	0.223215	0.297683	179.477	4.429				1.314e-05	0	2.94e-05
12	45298276	G	A	c.71-3738G>A		intron	0	1	0	8.138e-06					7.3094	0.223215	0.297683	179.477	1.963				6.579e-06	0	0
12	45298281	A	G	c.71-3733A>G		intron	0	6	0	4.876e-05					1.68665	0.721721	0.094989	29.9486	4.595				4.598e-05	0	8.82e-05
12	45298285	A	C	c.71-3729A>C		intron	1	1	0.0001719	8.127e-06	21.9396	0.0289952	1.37188	350.866	21.9359	0.00749465	2.28097	210.956	1.394
12	45298310	A	G	c.71-3704A>G		intron	0	3	0	2.458e-05					3.1325	0.450135	0.161759	60.6616	6.023
12	45298314	A	T	c.71-3700A>T		intron	0	1	0	8.194e-06					7.3094	0.223215	0.297683	179.477	3.607
12	45298316-45298318	ATG	-	c.71-3696_71-3694del		intron	0	1	0	8.194e-06					7.3094	0.223215	0.297683	179.477
12	45298382	C	T	c.71-3632C>T		intron	1	5	0.0001728	4.092e-05	4.38764	0.1771	0.51242	37.5695	5.98214	0.052196	0.983112	36.4007	0.638				0.0001643	0	0.0003235
12	45298387	T	C	c.71-3627T>C		intron	0	1	0	8.183e-06					7.3094	0.223215	0.297683	179.477	8.381
12	45298402	C	T	c.71-3612C>T		intron	0	16	0	0.0001338					0.664332	0.775737	0.0398446	11.0764	5.660				0.01439	0.006628	0.0001764
12	45298410	T	G	c.71-3604T>G		intron	0	6	0	4.908e-05					1.68665	0.721721	0.094989	29.9486	6.853				6.569e-06	0	1.47e-05
12	45298457	G	T	c.71-3557G>T		intron	0	1	0	8.251e-06					7.3094	0.223215	0.297683	179.477	0.724
12	45298469	C	T	c.71-3545C>T		intron	1	39	0.0001748	0.0003218	0.562211	0.569674	0.0772119	4.09369	0.832502	0.825626	0.16297	4.25268	13.90				0.0003027	0	0.0002795
12	45298470	A	G	c.71-3544A>G		intron	0	1	0	8.251e-06					7.3094	0.223215	0.297683	179.477	12.31				6.57e-06	0	0
12	45298476	G	T	c.71-3538G>T		intron	4	37	0.0006993	0.0003053	2.37298	0.100852	0.845226	6.66217	2.63357	0.0524326	0.989849	7.0068	9.468				0.0001447	0	0.0002647
12	45298493	A	C	c.71-3521A>C		intron	0	2	0	1.685e-05					4.38557	0.339993	0.210487	91.3749	1.292				1.314e-05	0	1.47e-05
12	45298534	C	T	c.71-3480C>T		intron	0	1	0	8.363e-06					7.3094	0.223215	0.297683	179.477	16.61
12	45298584	G	A	c.71-3430G>A		intron	0	2	0	1.661e-05					4.38557	0.339993	0.210487	91.3749	15.73				1.314e-05	0	2.94e-05
12	45298589	T	C	c.71-3425T>C		intron	0	3	0	2.491e-05					3.1325	0.450135	0.161759	60.6616	15.51
12	45298592	G	A	c.71-3422G>A		intron	0	2	0	1.655e-05					4.38557	0.339993	0.210487	91.3749	13.07
12	45298609	T	C	c.71-3405T>C		intron	0	1	0	8.274e-06					7.3094	0.223215	0.297683	179.477	12.72
12	45298611	T	A	c.71-3403T>A		intron	0	1	0	8.274e-06					7.3094	0.223215	0.297683	179.477	11.62
12	45298614	A	G	c.71-3400A>G		intron	0	2	0	1.655e-05					4.38557	0.339993	0.210487	91.3749	1.503				2.628e-05	0	2.94e-05
12	45298631	T	C	c.71-3383T>C		intron	0	3	0	2.483e-05					3.1325	0.450135	0.161759	60.6616	16.10				1.314e-05	0	1.47e-05
12	45298654	T	G	c.71-3360T>G		intron	0	2	0	1.659e-05					4.38557	0.339993	0.210487	91.3749	9.871				0.003377	0	5.88e-05
12	45298661	T	G	c.71-3353T>G		intron	0	1	0	8.293e-06					7.3094	0.223215	0.297683	179.477	11.01
12	45298686	A	G	c.71-3328A>G		intron	0	7	0	5.768e-05					1.46174	0.794948	0.0834605	25.6011	12.15
12	45298690	G	T	c.71-3324G>T		intron	0	2	0	1.648e-05					4.38557	0.339993	0.210487	91.3749	9.734
12	45298695	C	T	c.71-3319C>T		intron	0	17	0	0.0001401					0.62636	0.744311	0.0376562	10.4187	10.41				1.315e-05	0	2.94e-05
12	45298701	C	T	c.71-3313C>T		intron	0	1	0	8.24e-06					7.3094	0.223215	0.297683	179.477	6.784
12	45298784	A	G	c.71-3230A>G		intron	0	1	0	8.296e-06					7.3094	0.223215	0.297683	179.477	2.157
12	45298801	T	A	c.71-3213T>A		intron	1	20	0.0001746	0.0001654	1.09665	0.928274	0.147121	8.17442	1.60458	0.576231	0.30562	8.42442	2.924				1.314e-05	0	2.94e-05
12	45298806	C	T	c.71-3208C>T		intron	0	2	0	1.654e-05					4.38557	0.339993	0.210487	91.3749	1.898				6.577e-06	0	0
12	45298835	T	A	c.71-3179T>A		intron	0	1	0	8.406e-06					7.3094	0.223215	0.297683	179.477	5.128
12	45298837	A	T	c.71-3177A>T		intron	0	3	0	2.522e-05					3.1325	0.450135	0.161759	60.6616	6.555
12	45298932	A	G	c.71-3082A>G		intron	0	1	0	8.446e-06					7.3094	0.223215	0.297683	179.477	8.309
12	45298938	C	G	c.71-3076C>G		intron	0	2	0	1.67e-05					4.38557	0.339993	0.210487	91.3749	5.420				6.594e-06	0	0
12	45298949	G	A	c.71-3065G>A		intron	0	2	0	1.67e-05					4.38557	0.339993	0.210487	91.3749	1.905				3.954e-05	0	1.471e-05
12	45298964	C	T	c.71-3050C>T		intron	0	3	0	2.489e-05					3.1325	0.450135	0.161759	60.6616	6.907				3.298e-05	0	2.944e-05
12	45298976	A	G	c.71-3038A>G		intron	0	14	0	0.0001161					0.755988	0.845818	0.0450842	12.6767	0.766				0.000593	0	0.0003534
12	45298989	A	C	c.71-3025A>C		intron	0	5	0	4.179e-05					1.99335	0.640523	0.110191	36.0595	4.853				6.572e-06	0	1.47e-05
12	45298993-45298995	AAC	-	c.71-3019_71-3017del		intron	0	1	0	8.358e-06					7.3094	0.223215	0.297683	179.477
12	45299070	T	C	c.71-2944T>C		intron	0	4	0	3.301e-05					2.43635	0.550296	0.131134	45.2652	0.008				6.572e-06	0	1.47e-05
12	45299072-45299073	-	T	c.71-2935dup		intron	0	4	0	3.354e-05					2.43635	0.550296	0.131134	45.2652	0.396				8.545e-05	0	5.88e-05
12	45299082	C	A	c.71-2932C>A		intron	0	1	0	8.386e-06					7.3094	0.223215	0.297683	179.477	1.313
12	45299093-45299094	AT	-	c.71-2920_71-2919del		intron	0	7	0	5.788e-05					1.46174	0.794948	0.0834605	25.6011
12	45299103	A	G	c.71-2911A>G		intron	0	1	0	8.269e-06					7.3094	0.223215	0.297683	179.477	9.123
12	45299155	G	C	c.71-2859G>C		intron	0	1	0	8.361e-06					7.3094	0.223215	0.297683	179.477	1.963
12	45299165-45299167	ATC	-	c.71-2847_71-2845del		intron	0	2	0	1.652e-05					4.38557	0.339993	0.210487	91.3749
12	45299173	C	T	c.71-2841C>T		intron	0	1	0	8.262e-06					7.3094	0.223215	0.297683	179.477	4.853
12	45299174	T	C	c.71-2840T>C		intron	0	1	0	8.262e-06					7.3094	0.223215	0.297683	179.477	5.341
12	45299175	C	A	c.71-2839C>A		intron	0	4	0	3.305e-05					2.43635	0.550296	0.131134	45.2652	0.041				0.9848	1	0.9998
12	45299177	C	A	c.71-2837C>A		intron	0	1	0	8.262e-06					7.3094	0.223215	0.297683	179.477	0.065
12	45299234	G	C	c.71-2780G>C		intron	2	44	0.0003541	0.0003684	0.996918	0.996594	0.241554	4.11438	1.23194	0.748379	0.34441	4.40659	14.91				0.0001052	0	0.0002352
12	45299350	G	A	c.71-2664G>A		intron	0	1	0	8.249e-06					7.3094	0.223215	0.297683	179.477	0.215
12	45299351	G	A	c.71-2663G>A		intron	0	4	0	3.3e-05					2.43635	0.550296	0.131134	45.2652	2.658				1.315e-05	0	2.94e-05
12	45299358	T	C	c.71-2656T>C		intron	0	1	0	8.249e-06					7.3094	0.223215	0.297683	179.477	3.023				5.912e-05	0	2.94e-05
12	45299360	G	A	c.71-2654G>A		intron	0	1	0	8.249e-06					7.3094	0.223215	0.297683	179.477	6.463
12	45299361	C	A	c.71-2653C>A		intron	1	3	0.0001748	2.475e-05	7.31296	0.0849159	0.760426	70.3282	9.4008	0.0216937	1.38772	63.6837	6.963
12	45299362	A	T	c.71-2652A>T		intron	0	3	0	2.475e-05					3.1325	0.450135	0.161759	60.6616	3.598				6.569e-06	0	1.47e-05
12	45299373	C	G	c.71-2641C>G		intron	0	1	0	8.404e-06					7.3094	0.223215	0.297683	179.477	8.482
12	45299382	A	G	c.71-2632A>G		intron	0	1	0	8.404e-06					7.3094	0.223215	0.297683	179.477	1.779				6.571e-06	0	0
12	45299391	G	A	c.71-2623G>A		intron	0	1	0	8.226e-06					7.3094	0.223215	0.297683	179.477	8.897
12	45299421	G	A	c.71-2593G>A		intron	0	1	0	8.198e-06					7.3094	0.223215	0.297683	179.477	4.141				1.314e-05	0	0
12	45299423	G	A	c.71-2591G>A		intron	1	0	0.0001733	0					65.8088	0.010357	2.68013	1615.89	5.701				6.573e-06	0	0
12	45299436	A	G	c.71-2578A>G		intron	0	2	0	1.64e-05					4.38557	0.339993	0.210487	91.3749	11.38				0.0002169	0	2.939e-05
12	45299442	G	A	c.71-2572G>A		intron	0	1	0	8.373e-06					7.3094	0.223215	0.297683	179.477	10.15
12	45299449	A	G	c.71-2565A>G		intron	0	1	0	8.373e-06					7.3094	0.223215	0.297683	179.477	0.919				6.569e-06	0	1.47e-05
12	45299453	G	T	c.71-2561G>T		intron	0	1	0	8.373e-06					7.3094	0.223215	0.297683	179.477	5.343				0.002333	0	2.94e-05
12	45299470	T	C	c.71-2544T>C		intron	0	1	0	8.235e-06					7.3094	0.223215	0.297683	179.477	6.403
12	45299478	T	C	c.71-2536T>C		intron	0	3	0	2.47e-05					3.1325	0.450135	0.161759	60.6616	2.939				6.569e-06	0	1.47e-05
12	45299506	C	T	c.71-2508C>T		intron	1	10	0.0001745	8.252e-05	2.19364	0.453929	0.280707	17.1427	3.13325	0.190842	0.565995	17.3451	6.989				6.573e-06	0	1.47e-05
12	45299509	A	G	c.71-2505A>G		intron	0	1	0	8.252e-06					7.3094	0.223215	0.297683	179.477	6.219
12	45299515	A	G	c.71-2499A>G		intron	0	1	0	8.252e-06					7.3094	0.223215	0.297683	179.477	2.056
12	45299574	C	T	c.71-2440C>T		intron	0	2	0	1.649e-05					4.38557	0.339993	0.210487	91.3749	1.903				4.604e-05	0	1.471e-05
12	45299580	C	T	c.71-2434C>T		intron	0	1	0	8.247e-06					7.3094	0.223215	0.297683	179.477	3.185				6.574e-06	0	1.47e-05
12	45299581	G	A	c.71-2433G>A		intron	0	1	0	8.247e-06					7.3094	0.223215	0.297683	179.477	1.010
12	45299611	G	T	c.71-2403G>T		intron	0	10	0	8.375e-05					1.04405	0.976244	0.061162	17.8222	2.184				7.889e-05	0	0.000147
12	45299805	T	C	c.71-2209T>C		intron	0	1	0	8.374e-06					7.3094	0.223215	0.297683	179.477	2.500
12	45299809	G	A	c.71-2205G>A		intron	0	1	0	8.374e-06					7.3094	0.223215	0.297683	179.477	2.791				2.633e-05	0	0
12	45299827	G	T	c.71-2187G>T		intron	0	1	0	8.374e-06					7.3094	0.223215	0.297683	179.477	1.198
12	45299848-45299849	TC	-	c.71-2164_71-2163del		intron	0	2	0	1.622e-05					4.38557	0.339993	0.210487	91.3749	0.499				6.575e-06	0	1.47e-05
12	45299850	T	C	c.71-2164T>C		intron	1	0	0.0001707	0					65.8088	0.010357	2.68013	1615.89	0.668
12	45299855-45299860	AAAAAG	-	c.71-2142_71-2137del		intron	0	6	0	4.866e-05					1.68665	0.721721	0.094989	29.9486	0.458				0.000184	0	5.879e-05
12	45299869-45299872	AAAG	-	c.71-2142_71-2139del		intron	0	1	0	8.109e-06					7.3094	0.223215	0.297683	179.477	0.503				3.286e-05	0	1.471e-05
12	45299872-45299873	-	A	c.71-2134dup		intron	0	1	0	8.11e-06					7.3094	0.223215	0.297683	179.477	0.542				1.319e-05	0	2.946e-05
12	45299873	A	-	c.71-2134del		intron	0	1	0	8.109e-06					7.3094	0.223215	0.297683	179.477	0.438				5.275e-05	0	0
12	45299922	C	A	c.71-2092C>A		intron	0	1	0	8.339e-06					7.3094	0.223215	0.297683	179.477	0.764				1.316e-05	0	2.942e-05
12	45299927	G	A	c.71-2087G>A		intron	0	1	0	8.339e-06					7.3094	0.223215	0.297683	179.477	0.827
12	45299937	A	G	c.71-2077A>G		intron	0	1	0	8.339e-06					7.3094	0.223215	0.297683	179.477	0.507				6.571e-06	0	1.47e-05
12	45299939	T	A	c.71-2075T>A		intron	0	1	0	8.339e-06					7.3094	0.223215	0.297683	179.477	1.878
12	45299979	A	G	c.71-2035A>G		intron	0	18	0	0.0001476					0.592493	0.71498	0.0356954	9.83454	2.359				5.913e-05	0	8.818e-05
12	45299999	T	A	c.71-2015T>A		intron	0	2	0	1.64e-05					4.38557	0.339993	0.210487	91.3749	1.445				3.285e-05	0	7.349e-05
12	45300013	A	G	c.71-2001A>G		intron	0	1	0	8.132e-06					7.3094	0.223215	0.297683	179.477	0.122				1.972e-05	0	1.47e-05
12	45300020	T	A	c.71-1994T>A		intron	0	1	0	8.132e-06					7.3094	0.223215	0.297683	179.477	1.891				0.0003878	0	5.881e-05
12	45300027	T	G	c.71-1987T>G		intron	0	2	0	1.626e-05					4.38557	0.339993	0.210487	91.3749	0.535
12	45300034	C	T	c.71-1980C>T		intron	1	2	0.0001729	1.638e-05	10.9696	0.0505388	0.994352	121.016	13.1613	0.0125952	1.73786	99.6746	1.303				1.315e-05	0	2.942e-05
12	45300049	A	G	c.71-1965A>G		intron	0	2	0	1.638e-05					4.38557	0.339993	0.210487	91.3749	3.248				6.572e-06	0	1.47e-05
12	45300054	T	G	c.71-1960T>G		intron	0	1	0	8.188e-06					7.3094	0.223215	0.297683	179.477	2.797
12	45300063	A	G	c.71-1951A>G		intron	0	1	0	8.259e-06					7.3094	0.223215	0.297683	179.477	0.041				5.913e-05	0	0
12	45300074	G	A	c.71-1940G>A		intron	0	1	0	8.259e-06					7.3094	0.223215	0.297683	179.477	0.545
12	45300121	A	G	c.71-1893A>G		intron	0	5	0	4.208e-05					1.99335	0.640523	0.110191	36.0595	0.339				1.314e-05	0	1.47e-05
12	45300148	C	T	c.71-1866C>T		intron	0	2	0	1.673e-05					4.38557	0.339993	0.210487	91.3749	4.259				5.264e-05	0	0.000103
12	45300156	A	G	c.71-1858A>G		intron	0	1	0	8.36e-06					7.3094	0.223215	0.297683	179.477	3.018				6.573e-06	0	0
12	45300161	A	C	c.71-1853A>C		intron	0	3	0	2.508e-05					3.1325	0.450135	0.161759	60.6616	3.178				1.315e-05	0	1.47e-05
12	45300163	A	G	c.71-1851A>G		intron	0	1	0	8.36e-06					7.3094	0.223215	0.297683	179.477	3.403				6.572e-06	0	0
12	45300208	A	C	c.71-1806A>C		intron	0	1	0	8.427e-06					7.3094	0.223215	0.297683	179.477	0.700				6.572e-06	0	0
12	45300210	C	A	c.71-1804C>A		intron	0	2	0	1.685e-05					4.38557	0.339993	0.210487	91.3749	1.513
12	45300213	G	T	c.71-1801G>T		intron	1	50	0.0001776	0.0004213	0.438447	0.41436	0.0605446	3.17512	0.651051	0.604565	0.128281	3.3042	0.488				5.918e-05	0	8.822e-05
12	45300256	C	T	c.71-1758C>T		intron	0	1	0	8.391e-06					7.3094	0.223215	0.297683	179.477	0.986
12	45300257	T	C	c.71-1757T>C		intron	0	1	0	8.391e-06					7.3094	0.223215	0.297683	179.477	1.632				1.971e-05	0	4.41e-05
12	45300338	G	A	c.71-1676G>A		intron	1	9	0.0001767	7.58e-05	2.43742	0.398066	0.308688	19.246	3.46312	0.157515	0.618606	19.3875	1.252				4.608e-05	0	4.412e-05
12	45300351	A	G	c.71-1663A>G		intron	0	1	0	8.422e-06					7.3094	0.223215	0.297683	179.477	3.205
12	45300456	G	A	c.71-1558G>A		intron	0	2	0	1.683e-05					4.38557	0.339993	0.210487	91.3749	4.830
12	45300465-45300467	ATC	-	c.71-1547_71-1545del		intron	0	1	0	8.455e-06					7.3094	0.223215	0.297683	179.477	1.177				1.314e-05	0	2.94e-05
12	45300495	G	C	c.71-1519G>C		intron	0	2	0	1.646e-05					4.38557	0.339993	0.210487	91.3749	0.903
12	45300590	A	G	c.71-1424A>G		intron	0	2	0	1.65e-05					4.38557	0.339993	0.210487	91.3749	0.410
12	45300600	G	C	c.71-1414G>C		intron	0	1	0	8.155e-06					7.3094	0.223215	0.297683	179.477	0.668
12	45300635	C	T	c.71-1379C>T		intron	0	1	0	8.229e-06					7.3094	0.223215	0.297683	179.477	0.493
12	45300648	T	C	c.71-1366T>C		intron	0	1	0	8.229e-06					7.3094	0.223215	0.297683	179.477	7.346				6.57e-06	0	1.47e-05
12	45300665	C	G	c.71-1349C>G		intron	0	1	0	8.339e-06					7.3094	0.223215	0.297683	179.477	2.092
12	45300673	A	G	c.71-1341A>G		intron	1	4	0.0001712	3.249e-05	5.48463	0.127997	0.612799	49.0882	7.31162	0.0348833	1.15163	46.421	1.658				3.285e-05	0	5.88e-05
12	45300694	T	A	c.71-1320T>A		intron	0	3	0	2.437e-05					3.1325	0.450135	0.161759	60.6616	1.688				1.971e-05	0	1.47e-05
12	45300699-45300702	ACTT	-	c.71-1310_71-1307del		intron	0	3	0	2.437e-05					3.1325	0.450135	0.161759	60.6616
12	45300764	A	G	c.71-1250A>G		intron	0	8	0	6.562e-05					1.28975	0.861207	0.074421	22.352	1.063				0.0159	0.006628	0.000147
12	45300773	T	G	c.71-1241T>G		intron	0	1	0	8.203e-06					7.3094	0.223215	0.297683	179.477	5.791				6.569e-06	0	1.47e-05
12	45300779	A	G	c.71-1235A>G		intron	1	0	0.0001735	0					65.8088	0.010357	2.68013	1615.89	3.751
12	45300788-45300805	ATTCTATTCAAATTTTTG	-	c.71-1226_71-1209del		intron	0	1	0	8.147e-06					7.3094	0.223215	0.297683	179.477
12	45300827	C	A	c.71-1187C>A		intron	0	2	0	1.639e-05					4.38557	0.339993	0.210487	91.3749	0.446
12	45300834	T	C	c.71-1180T>C		intron	0	1	0	8.145e-06					7.3094	0.223215	0.297683	179.477	1.941
12	45300835	C	T	c.71-1179C>T		intron	0	1	0	8.145e-06					7.3094	0.223215	0.297683	179.477	5.607				6.57e-06	0	1.47e-05
12	45300859	A	G	c.71-1155A>G		intron	0	1	0	8.145e-06					7.3094	0.223215	0.297683	179.477	0.009
12	45300883	A	G	c.71-1131A>G		intron	0	1	0	8.243e-06					7.3094	0.223215	0.297683	179.477	0.175
12	45300891	G	C	c.71-1123G>C		intron	0	1	0	8.257e-06					7.3094	0.223215	0.297683	179.477	0.598
12	45300951	G	A	c.71-1063G>A		intron	0	1	0	8.456e-06					7.3094	0.223215	0.297683	179.477	0.613				5.256e-05	0	0
12	45300952	C	T	c.71-1062C>T		intron	0	3	0	2.537e-05					3.1325	0.450135	0.161759	60.6616	4.493				1.314e-05	0	1.47e-05
12	45300953	G	A	c.71-1061G>A		intron	1	4	0.0001792	3.382e-05	5.48463	0.127997	0.612799	49.0882	7.31162	0.0348833	1.15163	46.421	0.331				0.000138	0	5.879e-05
12	45300960	A	G	c.71-1054A>G		intron	0	1	0	8.454e-06					7.3094	0.223215	0.297683	179.477	2.331				1.314e-05	0	2.939e-05
12	45300967	C	T	c.71-1047C>T		intron	0	2	0	1.691e-05					4.38557	0.339993	0.210487	91.3749	2.483				6.572e-06	0	1.47e-05
12	45300970	A	G	c.71-1044A>G		intron	0	1	0	8.454e-06					7.3094	0.223215	0.297683	179.477	0.266				2.628e-05	0.001153	0
12	45301003	A	G	c.71-1011A>G		intron	0	4	0	3.343e-05					2.43635	0.550296	0.131134	45.2652	0.299
12	45301017	A	G	c.71-997A>G		intron	0	15	0	0.0001254					0.707203	0.809486	0.0423029	11.8227	0.055				0.0002497	0	0.000147
12	45301066	T	C	c.71-948T>C		intron	0	2	0	1.686e-05					4.38557	0.339993	0.210487	91.3749	3.672
12	45301079	G	A	c.71-935G>A		intron	0	5	0	4.215e-05					1.99335	0.640523	0.110191	36.0595	2.873				0.0001709	0	0.0002205
12	45301122-45301126	AACAC	-	c.71-890_71-886del		intron	0	4	0	3.284e-05					2.43635	0.550296	0.131134	45.2652
12	45301130-45301131	AG	-	c.71-882_71-881del		intron	0	3	0	2.463e-05					3.1325	0.450135	0.161759	60.6616	3.462				0.0004466	0	1.47e-05
12	45301136	A	G	c.71-878A>G		intron	1	5	0.0001736	4.105e-05	4.38764	0.1771	0.51242	37.5695	5.98214	0.052196	0.983112	36.4007	12.42
12	45301137	A	G	c.71-877A>G		intron	0	2	0	1.642e-05					4.38557	0.339993	0.210487	91.3749	11.87				1.314e-05	0	0
12	45301152-45301164	AGTTTTTACACTG	-	c.71-861_71-849del		intron	0	1	0	8.138e-06					7.3094	0.223215	0.297683	179.477
12	45301173	T	C	c.71-841T>C		intron	0	7	0	5.745e-05					1.46174	0.794948	0.0834605	25.6011	10.39				4.599e-05	0	7.349e-05
12	45301189	G	A	c.71-825G>A		intron	0	1	0	8.436e-06					7.3094	0.223215	0.297683	179.477	0.530				6.588e-06	0	1.471e-05
12	45301190	G	A	c.71-824G>A		intron	0	3	0	2.531e-05					3.1325	0.450135	0.161759	60.6616	0.205				6.58e-06	0	1.47e-05
12	45301196	T	C	c.71-818T>C		intron	1	2	0.0001773	1.687e-05	10.9696	0.0505388	0.994352	121.016	13.1613	0.0125952	1.73786	99.6746	4.158
12	45301210-45301211	TA	-	c.71-803_71-802del		intron	0	1	0	8.224e-06					7.3094	0.223215	0.297683	179.477	4.909				6.784e-06	0	1.487e-05
12	45301217	T	C	c.71-797T>C		intron	1	4	0.0001733	3.29e-05	5.48463	0.127997	0.612799	49.0882	7.31162	0.0348833	1.15163	46.421	9.826
12	45301220	A	C	c.71-794A>C		intron	0	1	0	8.224e-06					7.3094	0.223215	0.297683	179.477	8.463
12	45301237	T	C	c.71-777T>C		intron	0	3	0	2.509e-05					3.1325	0.450135	0.161759	60.6616	7.900				6.197e-05	0	0.0004604
12	45301240	T	-	c.71-766del		intron	2	34	0.0003517	0.0002844	1.29034	0.726183	0.309839	5.37364	1.58928	0.47955	0.439986	5.74063	0.387				0.08084	0	0.007328
12	45301248-45301249	TA	-	c.71-766_71-765del		intron	1	27	0.0001759	0.0002258	0.812239	0.838215	0.11033	5.97963	1.19601	0.831004	0.231115	6.18926	0.184				0.03544	0.2532	0.01442
12	45301251	A	C	c.71-763A>C		intron	0	2	0	1.673e-05					4.38557	0.339993	0.210487	91.3749	0.356				1.976e-05	0	2.944e-05
12	45301253	A	C	c.71-761A>C		intron	0	1	0	8.364e-06					7.3094	0.223215	0.297683	179.477	0.738
12	45301254	C	T	c.71-760C>T		intron	0	1	0	8.364e-06					7.3094	0.223215	0.297683	179.477	2.214				1.373e-05	0	1.513e-05
12	45301294	C	T	c.71-720C>T		intron	0	1	0	8.236e-06					7.3094	0.223215	0.297683	179.477	6.445
12	45301296	A	G	c.71-718A>G		intron	1	13	0.0001728	0.0001071	1.68734	0.614237	0.220649	12.9033	2.43685	0.300831	0.450855	13.1711	0.322				7.9e-05	0	0.0001765
12	45301298	C	G	c.71-716C>G		intron	0	1	0	8.236e-06					7.3094	0.223215	0.297683	179.477	3.357
12	45301308	A	G	c.71-706A>G		intron	0	2	0	1.672e-05					4.38557	0.339993	0.210487	91.3749	1.175				6.575e-06	0	1.47e-05
12	45301312	C	G	c.71-702C>G		intron	0	1	0	8.358e-06					7.3094	0.223215	0.297683	179.477	1.183				1.977e-05	0	1.472e-05
12	45301321	G	A	c.71-693G>A		intron	0	1	0	8.174e-06					7.3094	0.223215	0.297683	179.477	1.822
12	45301327	C	T	c.71-687C>T		intron	0	1	0	8.174e-06					7.3094	0.223215	0.297683	179.477	3.172				1.317e-05	0	1.471e-05
12	45301337	A	G	c.71-677A>G		intron	0	3	0	2.452e-05					3.1325	0.450135	0.161759	60.6616	2.571				3.287e-05	0	2.94e-05
12	45301347	G	A	c.71-667G>A		intron	0	8	0	6.637e-05					1.28975	0.861207	0.074421	22.352	1.185				9.217e-05	0	0
12	45301366	A	G	c.71-648A>G		intron	0	1	0	8.297e-06					7.3094	0.223215	0.297683	179.477	2.598
12	45301438-45301439	-	A	c.71-567dup		intron	0	8	0	6.491e-05					1.28975	0.861207	0.074421	22.352	0.240				0.009639	0.00058	0.0001189
12	45301439	A	-	c.71-567del		intron	0	6	0	4.866e-05					1.68665	0.721721	0.094989	29.9486	0.195				0.0009109	0	5.944e-05
12	45301444	A	C	c.71-570A>C		intron	1	1	0.0001708	8.11e-06	21.9396	0.0289952	1.37188	350.866	21.9359	0.00749465	2.28097	210.956	1.199
12	45301446-45301455	AATGTTTTTT	-	c.71-555_71-546del		intron	0	8	0	6.488e-05					1.28975	0.861207	0.074421	22.352	0.650				0.01541	0.00692	0.0001617
12	45301476	G	A	c.71-538G>A		intron	0	2	0	1.622e-05					4.38557	0.339993	0.210487	91.3749	0.274
12	45301563	G	A	c.71-451G>A		intron	0	1	0	8.371e-06					7.3094	0.223215	0.297683	179.477	5.304
12	45301568	G	T	c.71-446G>T		intron	0	2	0	1.674e-05					4.38557	0.339993	0.210487	91.3749	0.968				6.638e-06	0	0
12	45301597-45301598	AC	-	c.71-416_71-415del		intron	0	11	0	9.275e-05					0.953248	0.973562	0.056157	16.1811	3.463				7.422e-05	0	0.0001631
12	45301693	A	C	c.71-321A>C		intron	0	2	0	1.689e-05					4.38557	0.339993	0.210487	91.3749	4.447
12	45301695	C	A	c.71-319C>A		intron	1	44	0.0001787	0.0003716	0.498284	0.491025	0.0686256	3.61799	0.738904	0.715557	0.145133	3.76191	5.447				0.0002834	0	0.0003826
12	45301702	A	G	c.71-312A>G		intron	0	1	0	8.445e-06					7.3094	0.223215	0.297683	179.477	0.836
12	45301712-45301715	TTAG	-	c.71-298_71-295del		intron	0	1	0	8.314e-06					7.3094	0.223215	0.297683	179.477	1.385				1.974e-05	0	0
12	45301725	T	G	c.71-289T>G		intron	0	1	0	8.314e-06					7.3094	0.223215	0.297683	179.477	3.825
12	45301744	G	A	c.71-270G>A		intron	0	2	0	1.667e-05					4.38557	0.339993	0.210487	91.3749	6.454				0.009591	0	2.94e-05
12	45301771	G	A	c.71-243G>A		intron	0	1	0	8.345e-06					7.3094	0.223215	0.297683	179.477	7.369
12	45301800	T	A	c.71-214T>A		intron	0	1	0	8.306e-06					7.3094	0.223215	0.297683	179.477	0.295
12	45301815	G	C	c.71-199G>C		intron	0	2	0	1.661e-05					4.38557	0.339993	0.210487	91.3749	3.999
12	45301836	A	G	c.71-178A>G		intron	0	1	0	8.354e-06					7.3094	0.223215	0.297683	179.477	2.513
12	45301841	A	G	c.71-173A>G		intron	0	4	0	3.342e-05					2.43635	0.550296	0.131134	45.2652	4.455
12	45301866	A	G	c.71-148A>G		intron	0	1	0	8.243e-06					7.3094	0.223215	0.297683	179.477	3.548
12	45301900	C	-	c.71-113del		intron	0	2	0	1.664e-05					4.38557	0.339993	0.210487	91.3749
12	45301909	G	A	c.71-105G>A		intron	0	1	0	8.417e-06					7.3094	0.223215	0.297683	179.477	1.241
12	45301958	T	G	c.71-56T>G		intron	43	1073	0.007536	0.008918	0.877068	0.402603	0.645108	1.19243	0.886703	0.440417	0.65329	1.20351	0.786				0.01735	0.01123	0.01151
12	45301993	T	C	c.71-21T>C		intron	0	4	0	3.304e-05					2.43635	0.550296	0.131134	45.2652	5.275				1.314e-05	0	2.939e-05
12	45301998	A	G	c.71-16A>G		splice_polypyrimidine_tract,intron	0	1	0	8.261e-06					7.3094	0.223215	0.297683	179.477	0.039			Likely_benign	1.972e-05	0	0
12	45302011	T	C	c.71-3T>C		splice_polypyrimidine_tract,splice_region,intron	0	1	0	8.208e-06					7.3094	0.223215	0.297683	179.477	6.113
12	45302014	T	C	c.71T>C	p.Val24Ala	missense,splice_region	1	3	0.0001728	2.463e-05	7.31296	0.0849159	0.760426	70.3282	9.4008	0.0216937	1.38772	63.6837	5.451	likely_benign	0.1045		6.569e-06	0	0
12	45302029	G	A	c.86G>A	p.Gly29Glu	missense	0	2	0	1.642e-05					4.38557	0.339993	0.210487	91.3749	9.417	likely_benign	0.0617
12	45302044	C	T	c.101C>T	p.Pro34Leu	missense	1	12	0.0001749	9.943e-05	1.82798	0.562288	0.2376	14.0636	2.63185	0.262883	0.483664	14.3211	19.37	likely_benign	0.0875	Uncertain_significance	1.315e-05	0	0
12	45302045	C	T	c.102C>T	p.Pro34%3D	synonymous	0	49	0	0.000406					0.221327	0.28871	0.0136476	3.58931	8.127			Benign	0.04392	0.0008646	0.0007791
12	45302056	C	T	c.113C>T	p.Ser38Leu	missense	0	2	0	1.657e-05					4.38557	0.339993	0.210487	91.3749	18.28	likely_benign	0.069		6.572e-06	0	1.47e-05
12	45302076	T	C	c.133T>C	p.Phe45Leu	missense	0	1	0	8.265e-06					7.3094	0.223215	0.297683	179.477	7.319	ambiguous	0.3579
12	45302080	G	A	c.137G>A	p.Arg46Gln	missense	0	4	0	3.306e-05					2.43635	0.550296	0.131134	45.2652	8.962	likely_benign	0.0694		6.571e-06	0	0
12	45302086	C	T	c.143C>T	p.Pro48Leu	missense	0	4	0	3.306e-05					2.43635	0.550296	0.131134	45.2652	23.1	ambiguous	0.3684	Uncertain_significance	6.573e-06	0	1.47e-05
12	45302088	G	A	c.145G>A	p.Glu49Lys	missense	0	1	0	8.265e-06					7.3094	0.223215	0.297683	179.477	20.8	likely_benign	0.092
12	45302093	T	G	c.150T>G	p.Phe50Leu	missense,splice_region	0	4	0	3.306e-05					2.43635	0.550296	0.131134	45.2652	14.90	likely_pathogenic	0.7133		1.314e-05	0	2.94e-05
12	45302102	T	C	c.150+9T>C		intron	1	1	0.0001714	8.14e-06	21.9396	0.0289952	1.37188	350.866	21.9359	0.00749465	2.28097	210.956	3.758
12	45302112	T	C	c.150+19T>C		intron	0	1	0	8.14e-06					7.3094	0.223215	0.297683	179.477	1.294
12	45302148	C	G	c.150+55C>G		intron	0	1	0	8.301e-06					7.3094	0.223215	0.297683	179.477	3.552				6.573e-06	0	1.47e-05
12	45302157	A	G	c.150+64A>G		intron	0	3	0	2.49e-05					3.1325	0.450135	0.161759	60.6616	0.861
12	45302160	A	G	c.150+67A>G		intron	0	1	0	8.301e-06					7.3094	0.223215	0.297683	179.477	4.230
12	45302169	T	C	c.150+76T>C		intron	0	1	0	8.271e-06					7.3094	0.223215	0.297683	179.477	1.066				2.628e-05	0	5.879e-05
12	45302188	A	G	c.150+95A>G		intron	0	2	0	1.654e-05					4.38557	0.339993	0.210487	91.3749	1.035
12	45302192	C	T	c.150+99C>T		intron	0	8	0	6.623e-05					1.28975	0.861207	0.074421	22.352	1.710				9.201e-05	0	2.94e-05
12	45302206	T	C	c.150+113T>C		intron	0	1	0	8.279e-06					7.3094	0.223215	0.297683	179.477	0.233				1.971e-05	0	2.94e-05
12	45302209	A	G	c.150+116A>G		intron	1	5	0.000174	4.14e-05	4.38764	0.1771	0.51242	37.5695	5.98214	0.052196	0.983112	36.4007	0.095
12	45302211	C	G	c.150+118C>G		intron	0	1	0	8.279e-06					7.3094	0.223215	0.297683	179.477	1.623
12	45302223	A	G	c.150+130A>G		intron	0	8	0	6.627e-05					1.28975	0.861207	0.074421	22.352	2.477				7.227e-05	0	0.0001323
12	45302241	T	C	c.150+148T>C		intron	0	1	0	8.23e-06					7.3094	0.223215	0.297683	179.477	2.077
12	45302243	G	T	c.150+150G>T		intron	0	1	0	8.23e-06					7.3094	0.223215	0.297683	179.477	7.122				6.572e-06	0	0
12	45302252	G	A	c.150+159G>A		intron	1	3	0.0001731	2.469e-05	7.31296	0.0849159	0.760426	70.3282	9.4008	0.0216937	1.38772	63.6837	2.795
12	45302289	G	T	c.150+196G>T		intron	0	3	0	2.457e-05					3.1325	0.450135	0.161759	60.6616	3.076				6.573e-06	0	1.47e-05
12	45302296	A	T	c.150+203A>T		intron	0	2	0	1.638e-05					4.38557	0.339993	0.210487	91.3749	0.833
12	45302304	T	G	c.150+211T>G		intron	0	2	0	1.638e-05					4.38557	0.339993	0.210487	91.3749	9.401
12	45302309	A	G	c.150+216A>G		intron	0	4	0	3.327e-05					2.43635	0.550296	0.131134	45.2652	0.338
12	45302311	A	G	c.150+218A>G		intron	0	6	0	4.991e-05					1.68665	0.721721	0.094989	29.9486	0.219				5.915e-05	0	0
12	45302324	T	C	c.150+231T>C		intron	0	3	0	2.495e-05					3.1325	0.450135	0.161759	60.6616	0.698
12	45302340	A	G	c.150+247A>G		intron	0	1	0	8.363e-06					7.3094	0.223215	0.297683	179.477	0.627				1.971e-05	0	0
12	45302383	A	G	c.150+290A>G		intron	0	1	0	8.324e-06					7.3094	0.223215	0.297683	179.477	0.102				1.971e-05	0	4.41e-05
12	45302397	T	C	c.150+304T>C		intron	1	12	0.0001754	9.989e-05	1.82798	0.562288	0.2376	14.0636	2.63185	0.262883	0.483664	14.3211	3.054				0.0004599	0.004611	0.0003674
12	45302402	G	A	c.150+309G>A		intron	0	4	0	3.344e-05					2.43635	0.550296	0.131134	45.2652	0.021				0.9849	1	0.9998
12	45302425	C	G	c.150+332C>G		intron	0	3	0	2.491e-05					3.1325	0.450135	0.161759	60.6616	1.654
12	45302426	T	C	c.150+333T>C		intron	0	1	0	8.302e-06					7.3094	0.223215	0.297683	179.477	4.796
12	45302432	G	A	c.150+339G>A		intron	0	3	0	2.491e-05					3.1325	0.450135	0.161759	60.6616	0.141				1.314e-05	0	2.939e-05
12	45302433	C	T	c.150+340C>T		intron	0	1	0	8.302e-06					7.3094	0.223215	0.297683	179.477	1.152
12	45302438	T	-	c.150+347del		intron	0	1	0	8.302e-06					7.3094	0.223215	0.297683	179.477
12	45302443	G	A	c.150+350G>A		intron	1	42	0.0001745	0.0003487	0.522028	0.520668	0.0718205	3.79437	0.7737	0.757513	0.151778	3.94399	3.555				7.23e-05	0	0.0001323
12	45302453	G	A	c.150+360G>A		intron	0	7	0	5.835e-05					1.46174	0.794948	0.0834605	25.6011	1.204				3.287e-05	0	5.879e-05
12	45302477	G	A	c.150+384G>A		intron	0	2	0	1.684e-05					4.38557	0.339993	0.210487	91.3749	1.927				6.571e-06	0	1.47e-05
12	45302479	T	G	c.150+386T>G		intron	0	8	0	6.738e-05					1.28975	0.861207	0.074421	22.352	0.100
12	45302482	C	T	c.150+389C>T		intron	0	1	0	8.422e-06					7.3094	0.223215	0.297683	179.477	0.421				1.315e-05	0	1.47e-05
12	45302483	G	A	c.150+390G>A		intron	0	1	0	8.422e-06					7.3094	0.223215	0.297683	179.477	5.644				6.573e-06	0	0
12	45302497	T	C	c.150+404T>C		intron	0	3	0	2.527e-05					3.1325	0.450135	0.161759	60.6616	1.790				6.57e-06	0	0
12	45302534	C	T	c.150+441C>T		intron	2	0	0.0003539	0					109.72	0.00242723	5.26604	2286.05	6.316				6.573e-06	0	1.47e-05
12	45302537	G	A	c.150+444G>A		intron	0	1	0	8.373e-06					7.3094	0.223215	0.297683	179.477	0.887				7.891e-05	0	0
12	45302547	G	A	c.150+454G>A		intron	0	1	0	8.373e-06					7.3094	0.223215	0.297683	179.477	9.155
12	45302552	A	G	c.150+459A>G		intron	1	9	0.0001769	7.536e-05	2.43742	0.398066	0.308688	19.246	3.46312	0.157515	0.618606	19.3875	1.141				3.286e-05	0	4.41e-05
12	45302559	T	C	c.150+466T>C		intron	0	1	0	8.364e-06					7.3094	0.223215	0.297683	179.477	9.586
12	45302580	G	C	c.150+487G>C		intron	0	1	0	8.285e-06					7.3094	0.223215	0.297683	179.477	13.71
12	45302586	A	C	c.150+493A>C		intron	1	0	0.0001749	0					65.8088	0.010357	2.68013	1615.89	15.05				6.572e-06	0	1.47e-05
12	45302600	A	-	c.150+507del		intron	0	2	0	1.657e-05					4.38557	0.339993	0.210487	91.3749	7.374				2.63e-05	0	1.471e-05
12	45302603	A	T	c.150+510A>T		intron	0	2	0	1.654e-05					4.38557	0.339993	0.210487	91.3749	15.08				2.629e-05	0	1.47e-05
12	45302608	G	A	c.150+515G>A		intron	0	1	0	8.271e-06					7.3094	0.223215	0.297683	179.477	11.45
12	45302611	C	G	c.150+518C>G		intron	0	2	0	1.654e-05					4.38557	0.339993	0.210487	91.3749	13.21				6.577e-06	0	1.47e-05
12	45302689-45302690	-	T	c.150+602dup		intron	0	1	0	8.179e-06					7.3094	0.223215	0.297683	179.477
12	45302708	G	A	c.150+615G>A		intron	5	154	0.0008633	0.00126	0.711579	0.454376	0.291791	1.7353	0.780073	0.567446	0.332974	1.82751	18.15				0.001105	0	0.001573
12	45302712-45302713	-	T	c.150+620dup		intron	0	2	0	1.691e-05					4.38557	0.339993	0.210487	91.3749	14.78				6.571e-06	0	1.47e-05
12	45302715	G	A	c.150+622G>A		intron	0	1	0	8.453e-06					7.3094	0.223215	0.297683	179.477	17.67
12	45302716	G	A	c.150+623G>A		intron	1	40	0.0001778	0.0003381	0.548147	0.552694	0.0753271	3.98881	0.811934	0.802205	0.159061	4.14456	17.00				0.0003749	0	0.0003088
12	45302720	C	G	c.150+627C>G		intron	0	67	0	0.0005664					0.16226	0.200172	0.0100426	2.62164	11.16				0.000171	0	0.0003088
12	45302745	T	C	c.150+652T>C		intron	0	1	0	8.287e-06					7.3094	0.223215	0.297683	179.477	4.871				1.973e-05	0	0
12	45302747	G	T	c.150+654G>T		intron	0	1	0	8.344e-06					7.3094	0.223215	0.297683	179.477	14.41
12	45302750	T	G	c.150+657T>G		intron	0	1	0	8.344e-06					7.3094	0.223215	0.297683	179.477	8.833
12	45302756	A	G	c.150+663A>G		intron	0	2	0	1.669e-05					4.38557	0.339993	0.210487	91.3749	0.965				6.572e-06	0	0
12	45302830	T	C	c.150+737T>C		intron	0	1	0	8.179e-06					7.3094	0.223215	0.297683	179.477	11.50				6.57e-06	0	0
12	45302857	T	G	c.150+764T>G		intron	0	3	0	2.531e-05					3.1325	0.450135	0.161759	60.6616	1.178
12	45302882	T	A	c.150+789T>A		intron	0	2	0	1.656e-05					4.38557	0.339993	0.210487	91.3749	5.566
12	45302890	G	T	c.150+797G>T		intron	0	1	0	8.282e-06					7.3094	0.223215	0.297683	179.477	10.18
12	45302935	A	G	c.150+842A>G		intron	1	1	0.0001746	8.247e-06	21.9396	0.0289952	1.37188	350.866	21.9359	0.00749465	2.28097	210.956	7.987				1.314e-05	0	1.47e-05
12	45302942	A	G	c.150+849A>G		intron	1	5	0.0001746	4.124e-05	4.38764	0.1771	0.51242	37.5695	5.98214	0.052196	0.983112	36.4007	0.182				0.0003088	0	1.47e-05
12	45302964	T	G	c.150+871T>G		intron	2	16	0.0003511	0.0001324	2.74275	0.178676	0.630326	11.9346	3.32399	0.0768684	0.878468	12.5775	8.039				7.228e-05	0	7.349e-05
12	45302979	G	A	c.150+886G>A		intron	0	2	0	1.654e-05					4.38557	0.339993	0.210487	91.3749	4.469
12	45302985	T	C	c.150+892T>C		intron	0	3	0	2.48e-05					3.1325	0.450135	0.161759	60.6616	7.196				1.971e-05	0	0
12	45302989	T	C	c.150+896T>C		intron	0	1	0	8.268e-06					7.3094	0.223215	0.297683	179.477	11.55				0.006302	0	7.349e-05
12	45302996-45302997	-	A	c.150+910dup		intron	0	1	0	8.268e-06					7.3094	0.223215	0.297683	179.477	0.797				6.579e-06	0	0
12	45302997	A	G	c.150+904A>G		intron	0	2	0	1.654e-05					4.38557	0.339993	0.210487	91.3749	2.599				1.314e-05	0	2.94e-05
12	45303028	T	C	c.150+935T>C		intron	0	4	0	3.259e-05					2.43635	0.550296	0.131134	45.2652	6.412
12	45303042-45303043	-	GG	c.150+950_150+951dup		intron	1	5	0.0001722	4.073e-05	4.38764	0.1771	0.51242	37.5695	5.98214	0.052196	0.983112	36.4007	8.573				4.599e-05	0	7.349e-05
12	45303052	A	T	c.150+959A>T		intron	1	16	0.0001749	0.0001322	1.37089	0.759611	0.181735	10.3412	1.99369	0.418584	0.374589	10.6111	0.843				7.883e-05	0	0.000147
12	45303057	A	G	c.150+964A>G		intron	1	7	0.0001749	5.785e-05	3.13393	0.285367	0.385437	25.4815	4.38676	0.0983847	0.759657	25.3321	0.051
12	45303086	T	C	c.150+993T>C		intron	0	1	0	8.308e-06					7.3094	0.223215	0.297683	179.477	8.941
12	45303092	G	A	c.150+999G>A		intron	0	2	0	1.662e-05					4.38557	0.339993	0.210487	91.3749	11.38
12	45303112	A	G	c.150+1019A>G		intron	0	1	0	8.207e-06					7.3094	0.223215	0.297683	179.477	1.535
12	45303124-45303125	-	CA	c.150+1034_150+1035dup		intron	0	2	0	1.641e-05					4.38557	0.339993	0.210487	91.3749	6.664				6.573e-06	0	1.47e-05
12	45303129	A	G	c.150+1036A>G		intron	2	19	0.0003481	0.0001559	2.30958	0.260321	0.537692	9.92043	2.81247	0.123884	0.753406	10.499	0.018				1.314e-05	0	2.939e-05
12	45303179	C	T	c.150+1086C>T		intron	0	1	0	8.252e-06					7.3094	0.223215	0.297683	179.477	17.86
12	45303184	T	C	c.150+1091T>C		intron	0	2	0	1.65e-05					4.38557	0.339993	0.210487	91.3749	18.55				1.314e-05	0	0
12	45303220	A	G	c.150+1127A>G		intron	0	1	0	8.205e-06					7.3094	0.223215	0.297683	179.477	11.34
12	45303225	A	G	c.150+1132A>G		intron	0	2	0	1.641e-05					4.38557	0.339993	0.210487	91.3749	5.199				5.912e-05	0	4.409e-05
12	45303233	C	G	c.150+1140C>G		intron	0	15	0	0.0001231					0.707203	0.809486	0.0423029	11.8227	3.787				0.008283	0.006055	0.000294
12	45303234	C	T	c.150+1141C>T		intron	0	1	0	8.205e-06					7.3094	0.223215	0.297683	179.477	1.027
12	45303240	T	C	c.150+1147T>C		intron	0	13	0	0.0001067					0.812	0.885033	0.0482564	13.6634	0.297				1.314e-05	0	1.47e-05
12	45303258	G	T	c.150+1165G>T		intron	0	1	0	8.222e-06					7.3094	0.223215	0.297683	179.477	9.611
12	45303285	A	G	c.150+1192A>G		intron	0	3	0	2.443e-05					3.1325	0.450135	0.161759	60.6616	0.007
12	45303302	A	G	c.150+1209A>G		intron	0	1	0	8.144e-06					7.3094	0.223215	0.297683	179.477	10.05
12	45303313	A	G	c.150+1220A>G		intron	0	1	0	8.336e-06					7.3094	0.223215	0.297683	179.477	2.127
12	45303319	G	T	c.150+1226G>T		intron	0	1	0	8.184e-06					7.3094	0.223215	0.297683	179.477	0.904				6.569e-06	0	0
12	45303325	T	G	c.150+1232T>G		intron	0	2	0	1.637e-05					4.38557	0.339993	0.210487	91.3749	4.666
12	45303336	T	G	c.150+1243T>G		intron	0	1	0	8.184e-06					7.3094	0.223215	0.297683	179.477	5.292
12	45303367	A	G	c.150+1274A>G		intron	0	1	0	8.152e-06					7.3094	0.223215	0.297683	179.477	6.960
12	45303376	A	G	c.150+1283A>G		intron	2	66	0.0003457	0.00054	0.664377	0.569011	0.162646	2.71385	0.824089	0.764035	0.232996	2.91474	6.746				0.0001577	0	0.0003234
12	45303378	A	G	c.150+1285A>G		intron	0	3	0	2.454e-05					3.1325	0.450135	0.161759	60.6616	1.940				1.314e-05	0	2.939e-05
12	45303380	T	G	c.150+1287T>G		intron	0	4	0	3.273e-05					2.43635	0.550296	0.131134	45.2652	3.991
12	45303382	G	C	c.150+1289G>C		intron	0	1	0	8.181e-06					7.3094	0.223215	0.297683	179.477	4.967
12	45303417-45303418	-	T	c.150+1332dup		intron	0	5	0	4.144e-05					1.99335	0.640523	0.110191	36.0595	0.416				1.316e-05	0	0
12	45303445	C	A	c.150+1352C>A		intron	0	1	0	8.219e-06					7.3094	0.223215	0.297683	179.477	1.739				1.315e-05	0	2.94e-05
12	45303455	T	C	c.150+1362T>C		intron	0	2	0	1.644e-05					4.38557	0.339993	0.210487	91.3749	1.175
12	45303479	C	T	c.150+1386C>T		intron	1	70	0.0001722	0.0005713	0.313076	0.248955	0.043473	2.25466	0.466206	0.355174	0.0924736	2.35038	7.471				0.0002037	0	0.0004116
12	45303484-45303486	AAG	-	c.150+1393_150+1395del		intron	0	1	0	8.162e-06					7.3094	0.223215	0.297683	179.477
12	45303483	A	G	c.150+1390A>G		intron	0	4	0	3.265e-05					2.43635	0.550296	0.131134	45.2652	5.913				6.57e-05	0	0.0001323
12	45303512	C	T	c.150+1419C>T		intron	0	1	0	8.224e-06					7.3094	0.223215	0.297683	179.477	0.945				7.89e-05	0	0
12	45303537	G	A	c.150+1444G>A		intron	0	17	0	0.0001383					0.62636	0.744311	0.0376562	10.4187	4.779				5.258e-05	0	0.0001176
12	45303561	A	G	c.150+1468A>G		intron	0	2	0	1.627e-05					4.38557	0.339993	0.210487	91.3749	0.150
12	45303583	C	G	c.150+1490C>G		intron	3	82	0.0005139	0.0006658	0.80219	0.707836	0.25331	2.54041	0.930061	0.894372	0.318918	2.71234	0.111				0.0003089	0	0.0006027
12	45303584	C	T	c.150+1491C>T		intron	0	28	0	0.0002273					0.384539	0.502936	0.0234701	6.30038	0.830				0.0002169	0	0.0002352
12	45303597	C	T	c.150+1504C>T		intron	0	3	0	2.53e-05					3.1325	0.450135	0.161759	60.6616	0.294				2.629e-05	0	0
12	45303601	G	A	c.150+1508G>A		intron	0	5	0	4.216e-05					1.99335	0.640523	0.110191	36.0595	2.234				6.57e-06	0	1.47e-05
12	45303609	C	T	c.150+1516C>T		intron	0	6	0	5.06e-05					1.68665	0.721721	0.094989	29.9486	0.107				6.57e-06	0	1.47e-05
12	45303620	C	T	c.150+1527C>T		intron	0	3	0	2.474e-05					3.1325	0.450135	0.161759	60.6616	4.754				3.943e-05	0	1.47e-05
12	45303643	G	-	c.150+1551del		intron	0	2	0	1.654e-05					4.38557	0.339993	0.210487	91.3749
12	45303653	C	G	c.150+1560C>G		intron	0	1	0	8.268e-06					7.3094	0.223215	0.297683	179.477	3.992
12	45303654	T	A	c.150+1561T>A		intron	0	20	0	0.0001654					0.534672	0.661836	0.0323283	8.84283	0.500				0.0001051	0	0.0001764
12	45303657	T	A	c.150+1564T>A		intron	0	3	0	2.48e-05					3.1325	0.450135	0.161759	60.6616	0.658
12	45303696	A	G	c.150+1603A>G		intron	0	1	0	8.349e-06					7.3094	0.223215	0.297683	179.477	5.060
12	45303762	G	A	c.150+1669G>A		intron	43	765	0.007502	0.006329	1.23636	0.17907	0.907255	1.68485	1.24971	0.155819	0.91858	1.7002	4.239				0.006691	0.000576	0.007395
12	45303809	G	A	c.150+1716G>A		intron	0	1	0	8.282e-06					7.3094	0.223215	0.297683	179.477	8.221
12	45303820	C	T	c.150+1727C>T		intron	0	1	0	8.282e-06					7.3094	0.223215	0.297683	179.477	1.435
12	45303848	T	C	c.150+1755T>C		intron	0	1	0	8.405e-06					7.3094	0.223215	0.297683	179.477	5.099
12	45303881	C	T	c.150+1788C>T		intron	48	768	0.008284	0.006271	1.37712	0.0329343	1.02628	1.8479	1.39032	0.0273084	1.03758	1.86299	0.736				0.002688	0	0.00469
12	45303896	A	G	c.150+1803A>G		intron	0	2	0	1.633e-05					4.38557	0.339993	0.210487	91.3749	0.481
12	45303927	T	C	c.150+1834T>C		intron	0	1	0	8.141e-06					7.3094	0.223215	0.297683	179.477	0.081
12	45303946	A	G	c.150+1853A>G		intron	0	9	0	7.323e-05					1.15397	0.921385	0.0671445	19.8325	0.244				0.006334	0	7.349e-05
12	45303965	T	G	c.150+1872T>G		intron	0	1	0	8.174e-06					7.3094	0.223215	0.297683	179.477	2.908
12	45304023	G	A	c.150+1930G>A		intron	0	1	0	8.161e-06					7.3094	0.223215	0.297683	179.477	1.224
12	45304029-45304030	GA	-	c.150+1940_150+1941del		intron	1	1	0.0001729	8.161e-06	21.9396	0.0289952	1.37188	350.866	21.9359	0.00749465	2.28097	210.956	1.652				5.916e-05	0	0.0001029
12	45304055	T	G	c.150+1962T>G		intron	2	2	0.0003484	1.651e-05	21.9469	0.00201467	3.0903	155.865	21.9433	0.000556013	3.79992	126.715	0.216				0.001321	0	4.41e-05
12	45304056	C	T	c.150+1963C>T		intron	12	284	0.002091	0.002344	0.926404	0.795758	0.519285	1.6527	0.963146	0.896843	0.545955	1.69913	0.468				0.0007955	0	0.001338
12	45304070	C	T	c.150+1977C>T		intron	0	3	0	2.476e-05					3.1325	0.450135	0.161759	60.6616	6.963
12	45304073	C	T	c.150+1980C>T		intron	0	3	0	2.476e-05					3.1325	0.450135	0.161759	60.6616	7.322				1.971e-05	0	2.939e-05
12	45304076	A	G	c.150+1983A>G		intron	0	2	0	1.651e-05					4.38557	0.339993	0.210487	91.3749	6.260
12	45304101	G	A	c.150+2008G>A		intron	0	1	0	8.174e-06					7.3094	0.223215	0.297683	179.477	2.521
12	45304112	A	G	c.150+2019A>G		intron	0	1	0	8.174e-06					7.3094	0.223215	0.297683	179.477	3.442
12	45304121	G	A	c.150+2028G>A		intron	0	2	0	1.652e-05					4.38557	0.339993	0.210487	91.3749	1.069
12	45304128	C	G	c.150+2035C>G		intron	0	1	0	8.262e-06					7.3094	0.223215	0.297683	179.477	12.36
12	45304144	T	C	c.150+2051T>C		intron	0	8	0	6.744e-05					1.28975	0.861207	0.074421	22.352	0.623				1.315e-05	0	2.94e-05
12	45304152	G	A	c.150+2059G>A		intron	1	0	0.0001779	0					65.8088	0.010357	2.68013	1615.89	2.296				1.317e-05	0	0
12	45304157	C	T	c.150+2064C>T		intron	2	5	0.0003559	4.215e-05	8.77836	0.00943982	1.70234	45.2668	9.97373	0.0025756	2.23547	44.4985	2.089				6.124e-05	0	0.0001354
12	45304192	T	C	c.150+2099T>C		intron	0	1	0	8.42e-06					7.3094	0.223215	0.297683	179.477	15.52
12	45304204-45304205	AG	-	c.150+2112_150+2113del		intron	0	1	0	8.42e-06					7.3094	0.223215	0.297683	179.477
12	45304206	A	C	c.150+2113A>C		intron	0	1	0	8.42e-06					7.3094	0.223215	0.297683	179.477	6.904				6.571e-06	0	1.47e-05
12	45304207	A	G	c.150+2114A>G		intron	0	1	0	8.42e-06					7.3094	0.223215	0.297683	179.477	5.720
12	45304257	T	C	c.150+2164T>C		intron	0	2	0	1.68e-05					4.38557	0.339993	0.210487	91.3749	1.999
12	45304299	G	A	c.150+2206G>A		intron	3	82	0.000533	0.0006916	0.80219	0.707836	0.25331	2.54041	0.930061	0.894372	0.318918	2.71234	0.024				0.0001446	0	0.0001911
12	45304302	A	G	c.150+2209A>G		intron	0	4	0	3.374e-05					2.43635	0.550296	0.131134	45.2652	0.165				6.569e-06	0	1.47e-05
12	45304311	G	T	c.150+2218G>T		intron	0	3	0	2.53e-05					3.1325	0.450135	0.161759	60.6616	0.043				0.00023	0.004608	7.35e-05
12	45304319	C	T	c.150+2226C>T		intron	0	8	0	6.748e-05					1.28975	0.861207	0.074421	22.352	3.488				0.0001578	0	2.94e-05
12	45304338	A	G	c.150+2245A>G		intron	0	19	0	0.0001567					0.5621	0.687546	0.0339286	9.31239	1.054				1.314e-05	0	2.939e-05
12	45304350	A	G	c.150+2257A>G		intron	1	2	0.0001733	1.644e-05	10.9696	0.0505388	0.994352	121.016	13.1613	0.0125952	1.73786	99.6746	5.322
12	45304355	A	G	c.150+2262A>G		intron	0	1	0	8.219e-06					7.3094	0.223215	0.297683	179.477	2.627
12	45304383	A	T	c.150+2290A>T		intron	0	1	0	8.246e-06					7.3094	0.223215	0.297683	179.477	7.821
12	45304385	T	A	c.150+2292T>A		intron	0	1	0	8.246e-06					7.3094	0.223215	0.297683	179.477	7.647				1.316e-05	0	0
12	45304402	A	G	c.150+2309A>G		intron	1	5	0.0001727	4.109e-05	4.38764	0.1771	0.51242	37.5695	5.98214	0.052196	0.983112	36.4007	0.283				8.54e-05	0	0.0001029
12	45304405	A	G	c.150+2312A>G		intron	0	2	0	1.644e-05					4.38557	0.339993	0.210487	91.3749	0.696
12	45304410	C	T	c.150+2317C>T		intron	1	2	0.0001727	1.644e-05	10.9696	0.0505388	0.994352	121.016	13.1613	0.0125952	1.73786	99.6746	1.584				1.316e-05	0	2.941e-05
12	45304423	A	G	c.150+2330A>G		intron	0	6	0	4.959e-05					1.68665	0.721721	0.094989	29.9486	0.274				1.314e-05	0	2.939e-05
12	45304454	G	C	c.150+2361G>C		intron	0	1	0	8.258e-06					7.3094	0.223215	0.297683	179.477	2.532				1.315e-05	0	1.47e-05
12	45304459	C	T	c.150+2366C>T		intron	0	2	0	1.652e-05					4.38557	0.339993	0.210487	91.3749	5.823
12	45304477	G	A	c.150+2384G>A		intron	0	1	0	8.129e-06					7.3094	0.223215	0.297683	179.477	9.702
12	45304485	A	G	c.150+2392A>G		intron	0	16	0	0.0001301					0.664332	0.775737	0.0398446	11.0764	1.851				1.971e-05	0	4.409e-05
12	45304487	A	T	c.150+2394A>T		intron	1	30	0.0001716	0.0002439	0.73098	0.757916	0.0996469	5.36225	1.07831	0.928183	0.209246	5.55691	5.790				4.601e-05	0	0.0001029
12	45304488	A	G	c.150+2395A>G		intron	0	1	0	8.129e-06					7.3094	0.223215	0.297683	179.477	4.903
12	45304549	G	T	c.150+2456G>T		intron	0	1	0	8.249e-06					7.3094	0.223215	0.297683	179.477	7.371
12	45304589	C	T	c.150+2496C>T		intron	0	4	0	3.273e-05					2.43635	0.550296	0.131134	45.2652	6.721
12	45304591	T	A	c.150+2498T>A		intron	0	5	0	4.092e-05					1.99335	0.640523	0.110191	36.0595	11.61				6.569e-06	0	1.47e-05
12	45304602	T	G	c.150+2509T>G		intron	0	1	0	8.183e-06					7.3094	0.223215	0.297683	179.477	13.14				0.0004402	0	0.0002499
12	45304609	G	T	c.150+2516G>T		intron	1	11	0.0001731	9.059e-05	1.99419	0.508779	0.257365	15.4519	2.86075	0.226099	0.521609	15.6897	15.74				6.571e-06	0	1.47e-05
12	45304620	G	A	c.150+2527G>A		intron	0	2	0	1.647e-05					4.38557	0.339993	0.210487	91.3749	16.20
12	45304623	C	-	c.150+2530del		intron	0	1	0	8.235e-06					7.3094	0.223215	0.297683	179.477
12	45304635	G	A	c.150+2542G>A		intron	2	19	0.0003484	0.0001571	2.30958	0.260321	0.537692	9.92043	2.81247	0.123884	0.753406	10.499	15.03				3.285e-05	0	5.88e-05
12	45304641	A	G	c.150+2548A>G		intron	0	9	0	7.441e-05					1.15397	0.921385	0.0671445	19.8325	8.448				1.314e-05	0	2.94e-05
12	45304671	T	C	c.150+2578T>C		intron	0	1	0	8.404e-06					7.3094	0.223215	0.297683	179.477	13.92
12	45304672	A	G	c.150+2579A>G		intron	0	1	0	8.404e-06					7.3094	0.223215	0.297683	179.477	7.490
12	45304685	A	C	c.150+2592A>C		intron	1	19	0.0001735	0.0001561	1.15438	0.888734	0.154478	8.62646	1.68689	0.537267	0.320369	8.88226	9.925				1.314e-05	0	1.47e-05
12	45304720	T	C	c.150+2627T>C		intron	0	1	0	8.256e-06					7.3094	0.223215	0.297683	179.477	12.60
12	45304740	G	A	c.150+2647G>A		intron	0	1	0	8.192e-06					7.3094	0.223215	0.297683	179.477	2.833
12	45304744	C	T	c.150+2651C>T		intron	1	21	0.0001735	0.000172	1.04441	0.966145	0.140433	7.76732	1.52992	0.614694	0.292168	8.01136	0.107				7.889e-05	0	0.0001176
12	45304748	A	G	c.150+2655A>G		intron	0	12	0	9.831e-05					0.876974	0.927479	0.0519081	14.8162	0.503				0.9832	1	0.9998
12	45304749	C	T	c.150+2656C>T		intron	0	1	0	8.192e-06					7.3094	0.223215	0.297683	179.477	5.646
12	45304770	G	-	c.150+2677del		intron	0	11	0	9.064e-05					0.953248	0.973562	0.056157	16.1811	0.960				0.001452	0	0.0004703
12	45304781	G	T	c.150+2688G>T		intron	1	0	0.0001743	0					65.8088	0.010357	2.68013	1615.89	4.645
12	45304788	G	A	c.150+2695G>A		intron	1	13	0.0001743	0.0001073	1.68734	0.614237	0.220649	12.9033	2.43685	0.300831	0.450855	13.1711	4.782				3.943e-05	0	7.35e-05
12	45304813	C	T	c.150+2720C>T		intron	0	1	0	8.248e-06					7.3094	0.223215	0.297683	179.477	2.209				6.571e-06	0	1.47e-05
12	45304821	C	T	c.150+2728C>T		intron	0	3	0	2.474e-05					3.1325	0.450135	0.161759	60.6616	3.391				6.571e-06	0	0
12	45304853	A	T	c.150+2760A>T		intron	0	2	0	1.641e-05					4.38557	0.339993	0.210487	91.3749	7.199				1.314e-05	0	0
12	45304860	A	G	c.150+2767A>G		intron	0	1	0	8.207e-06					7.3094	0.223215	0.297683	179.477	0.098				6.57e-06	0	1.47e-05
12	45304868	A	G	c.150+2775A>G		intron	0	3	0	2.462e-05					3.1325	0.450135	0.161759	60.6616	0.045				4.598e-05	0	0.0001029
12	45304871	G	A	c.150+2778G>A		intron	0	1	0	8.207e-06					7.3094	0.223215	0.297683	179.477	2.869
12	45304901	G	T	c.150+2808G>T		intron	1	14	0.0001747	0.0001157	1.56679	0.664487	0.205952	11.9194	2.26876	0.339616	0.422207	12.1913	1.753				7.23e-05	0	0.000147
12	45304903	T	C	c.150+2810T>C		intron	0	2	0	1.676e-05					4.38557	0.339993	0.210487	91.3749	1.747
12	45304909	C	T	c.150+2816C>T		intron	0	1	0	8.382e-06					7.3094	0.223215	0.297683	179.477	1.544
12	45304917	G	A	c.150+2824G>A		intron	0	3	0	2.515e-05					3.1325	0.450135	0.161759	60.6616	0.996				3.287e-05	0	2.941e-05
12	45304919	G	C	c.150+2826G>C		intron	0	1	0	8.382e-06					7.3094	0.223215	0.297683	179.477	1.525
12	45304963	T	A	c.150+2870T>A		intron	0	1	0	8.243e-06					7.3094	0.223215	0.297683	179.477	0.043
12	45304985	C	T	c.150+2892C>T		intron	0	1	0	8.201e-06					7.3094	0.223215	0.297683	179.477	3.156				4.6e-05	0	1.47e-05
12	45304986	G	A	c.150+2893G>A		intron	0	1	0	8.201e-06					7.3094	0.223215	0.297683	179.477	0.087				0.0003878	0	5.88e-05
12	45304996-45305004	CATTGATTA	-	c.150+2906_150+2914del		intron	0	21	0	0.0001722					0.509795	0.637695	0.0308721	8.41831	1.696				0.0001446	0.000288	0.0002352
12	45305010	C	A	c.150+2917C>A		intron	1	10	0.0001725	8.167e-05	2.19364	0.453929	0.280707	17.1427	3.13325	0.190842	0.565995	17.3451	1.797				1.314e-05	0	1.47e-05
12	45305024	T	C	c.150+2931T>C		intron	0	1	0	8.167e-06					7.3094	0.223215	0.297683	179.477	0.200
12	45305025	G	A	c.150+2932G>A		intron	0	2	0	1.633e-05					4.38557	0.339993	0.210487	91.3749	1.663				6.571e-06	0	1.47e-05
12	45305049	C	T	c.150+2956C>T		intron	0	1	0	8.295e-06					7.3094	0.223215	0.297683	179.477	0.449
12	45305050	A	G	c.150+2957A>G		intron	0	1	0	8.295e-06					7.3094	0.223215	0.297683	179.477	0.018				6.574e-06	0	1.47e-05
12	45305062	G	T	c.150+2969G>T		intron	0	17	0	0.000141					0.62636	0.744311	0.0376562	10.4187	3.357				5.913e-05	0	0.0001323
12	45305090	A	G	c.150+2997A>G		intron	0	4	0	3.311e-05					2.43635	0.550296	0.131134	45.2652	0.935				6.57e-06	0	1.47e-05
12	45305113	G	A	c.150+3020G>A		intron	0	2	0	1.646e-05					4.38557	0.339993	0.210487	91.3749	3.270
12	45305127	G	A	c.150+3034G>A		intron	1	1	0.0001743	8.23e-06	21.9396	0.0289952	1.37188	350.866	21.9359	0.00749465	2.28097	210.956	3.720
12	45305159	A	T	c.150+3066A>T		intron	0	5	0	4.097e-05					1.99335	0.640523	0.110191	36.0595	6.544				6.573e-06	0	1.47e-05
12	45305163	G	A	c.150+3070G>A		intron	0	1	0	8.195e-06					7.3094	0.223215	0.297683	179.477	6.968
12	45305181	G	T	c.150+3088G>T		intron	0	21	0	0.0001721					0.509795	0.637695	0.0308721	8.41831	13.66				2.629e-05	0	4.41e-05
12	45305192	A	G	c.150+3099A>G		intron	1	0	0.0001753	0					65.8088	0.010357	2.68013	1615.89	0.197
12	45305226	T	C	c.150+3133T>C		intron	0	2	0	1.658e-05					4.38557	0.339993	0.210487	91.3749	2.570
12	45305228	A	G	c.150+3135A>G		intron	0	4	0	3.316e-05					2.43635	0.550296	0.131134	45.2652	2.973				6.57e-06	0	1.47e-05
12	45305236	G	A	c.150+3143G>A		intron	0	2	0	1.676e-05					4.38557	0.339993	0.210487	91.3749	0.352				6.573e-06	0	1.47e-05
12	45305237	G	A	c.150+3144G>A		intron	0	1	0	8.38e-06					7.3094	0.223215	0.297683	179.477	4.286
12	45305239	G	A	c.150+3146G>A		intron	0	2	0	1.676e-05					4.38557	0.339993	0.210487	91.3749	2.358
12	45305250	G	A	c.150+3157G>A		intron	0	5	0	4.19e-05					1.99335	0.640523	0.110191	36.0595	4.682				0.0001906	0.000288	0.0001323
12	45305301	C	A	c.150+3208C>A		intron	1	1	0.0001725	8.172e-06	21.9396	0.0289952	1.37188	350.866	21.9359	0.00749465	2.28097	210.956	1.422				6.571e-06	0	1.47e-05
12	45305307	C	T	c.150+3214C>T		intron	0	2	0	1.635e-05					4.38557	0.339993	0.210487	91.3749	1.890				6.571e-06	0	0
12	45305309	A	G	c.150+3216A>G		intron	0	4	0	3.269e-05					2.43635	0.550296	0.131134	45.2652	0.090				1.314e-05	0	2.94e-05
12	45305321	T	-	c.150+3233del		intron	0	1	0	8.172e-06					7.3094	0.223215	0.297683	179.477
12	45305326	T	G	c.150+3233T>G		intron	1	0	0.0001725	0					65.8088	0.010357	2.68013	1615.89	6.062
12	45305350	T	C	c.150+3257T>C		intron	1	7	0.0001721	5.71e-05	3.13393	0.285367	0.385437	25.4815	4.38676	0.0983847	0.759657	25.3321	3.281				3.285e-05	0	4.409e-05
12	45305356	C	G	c.150+3263C>G		intron	0	1	0	8.157e-06					7.3094	0.223215	0.297683	179.477	0.322
12	45305358	C	T	c.150+3265C>T		intron	0	2	0	1.631e-05					4.38557	0.339993	0.210487	91.3749	7.260				6.572e-06	0	1.47e-05
12	45305359	G	A	c.150+3266G>A		intron	0	1	0	8.157e-06					7.3094	0.223215	0.297683	179.477	7.422				0.0001249	0	0
12	45305383	C	T	c.150+3290C>T		intron	0	2	0	1.63e-05					4.38557	0.339993	0.210487	91.3749	1.865				1.314e-05	0	0
12	45305393	C	T	c.150+3300C>T		intron	1	0	0.0001722	0					65.8088	0.010357	2.68013	1615.89	1.395
12	45305395-45305396	CT	-	c.150+3302_150+3303del		intron	0	1	0	8.152e-06					7.3094	0.223215	0.297683	179.477	1.301				6.57e-06	0	0
12	45305400	T	C	c.150+3307T>C		intron	0	1	0	8.133e-06					7.3094	0.223215	0.297683	179.477	2.180
12	45305404	T	G	c.150+3311T>G		intron	0	1	0	8.133e-06					7.3094	0.223215	0.297683	179.477	1.977				5.912e-05	0	0
12	45305414	A	G	c.150+3321A>G		intron	0	1	0	8.133e-06					7.3094	0.223215	0.297683	179.477	1.069
12	45305449	T	C	c.150+3356T>C		intron	0	1	0	8.106e-06					7.3094	0.223215	0.297683	179.477	0.358
12	45305456	G	A	c.150+3363G>A		intron	0	2	0	1.626e-05					4.38557	0.339993	0.210487	91.3749	0.528				1.314e-05	0	2.94e-05
12	45305494	C	G	c.150+3401C>G		intron	0	4	0	3.267e-05					2.43635	0.550296	0.131134	45.2652	0.859				3.288e-05	0	2.94e-05
12	45305501	G	A	c.150+3408G>A		intron	0	2	0	1.634e-05					4.38557	0.339993	0.210487	91.3749	0.229				6.571e-06	0	1.47e-05
12	45305502	A	T	c.150+3409A>T		intron	0	1	0	8.168e-06					7.3094	0.223215	0.297683	179.477	2.001
12	45305545	A	G	c.150+3452A>G		intron	0	1	0	8.249e-06					7.3094	0.223215	0.297683	179.477	0.490				2.628e-05	0	4.409e-05
12	45305605	C	T	c.150+3512C>T		intron	0	2	0	1.67e-05					4.38557	0.339993	0.210487	91.3749	4.990
12	45305661	A	G	c.150+3568A>G		intron	0	6	0	5.064e-05					1.68665	0.721721	0.094989	29.9486	0.755				2.629e-05	0	5.879e-05
12	45305672	G	A	c.150+3579G>A		intron	0	1	0	8.442e-06					7.3094	0.223215	0.297683	179.477	5.158
12	45305676	C	T	c.150+3583C>T		intron	0	1	0	8.443e-06					7.3094	0.223215	0.297683	179.477	7.697				1.973e-05	0	0
12	45305677	G	A	c.150+3584G>A		intron	0	1	0	8.442e-06					7.3094	0.223215	0.297683	179.477	6.612				7.889e-05	0	1.47e-05
12	45305688	A	G	c.150+3595A>G		intron	0	14	0	0.0001182					0.755988	0.845818	0.0450842	12.6767	2.904				4.601e-05	0	0.0001029
12	45305715-45305720	TGAAAC	-	c.150+3625_150+3630del		intron	0	1	0	8.267e-06					7.3094	0.223215	0.297683	179.477
12	45305724	G	A	c.150+3631G>A		intron	0	1	0	8.267e-06					7.3094	0.223215	0.297683	179.477	2.925
12	45305730	G	A	c.150+3637G>A		intron	0	1	0	8.327e-06					7.3094	0.223215	0.297683	179.477	1.748
12	45305734	G	A	c.150+3641G>A		intron	0	2	0	1.665e-05					4.38557	0.339993	0.210487	91.3749	0.519				6.575e-06	0	1.47e-05
12	45305735	C	T	c.150+3642C>T		intron	1	3	0.0001752	2.498e-05	7.31296	0.0849159	0.760426	70.3282	9.4008	0.0216937	1.38772	63.6837	2.882				1.315e-05	0	1.47e-05
12	45305741	C	T	c.150+3648C>T		intron	0	4	0	3.331e-05					2.43635	0.550296	0.131134	45.2652	1.374
12	45305778	G	T	c.150+3685G>T		intron	2	5	0.0003441	4.067e-05	8.77836	0.00943982	1.70234	45.2668	9.97373	0.0025756	2.23547	44.4985	4.700				2.63e-05	0	5.879e-05
12	45305783	A	G	c.150+3690A>G		intron	0	2	0	1.627e-05					4.38557	0.339993	0.210487	91.3749	0.238
12	45305790	A	C	c.150+3697A>C		intron	0	1	0	8.134e-06					7.3094	0.223215	0.297683	179.477	2.439				3.287e-05	0	4.41e-05
12	45305795-45305796	-	CA	c.150+3706_150+3707dup		intron	0	1	0	8.134e-06					7.3094	0.223215	0.297683	179.477
12	45305818	A	G	c.150+3725A>G		intron	0	2	0	1.64e-05					4.38557	0.339993	0.210487	91.3749	0.351				6.574e-06	0	1.47e-05
12	45305825	G	A	c.150+3732G>A		intron	0	1	0	8.199e-06					7.3094	0.223215	0.297683	179.477	4.362
12	45305829	G	A	c.150+3736G>A		intron	28	520	0.004859	0.004263	1.18276	0.38925	0.807137	1.7332	1.20252	0.340141	0.82323	1.75657	6.125				0.004839	0.002594	0.004455
12	45305834	A	G	c.150+3741A>G		intron	0	3	0	2.46e-05					3.1325	0.450135	0.161759	60.6616	6.900				6.571e-06	0	1.47e-05
12	45305841-45305843	AGG	-	c.150+3750_150+3752del		intron	0	1	0	8.199e-06					7.3094	0.223215	0.297683	179.477
12	45305846	A	G	c.150+3753A>G		intron	0	5	0	4.099e-05					1.99335	0.640523	0.110191	36.0595	0.802
12	45305848	C	G	c.150+3755C>G		intron	0	1	0	8.341e-06					7.3094	0.223215	0.297683	179.477	0.285				1.316e-05	0	1.471e-05
12	45305854	G	T	c.150+3761G>T		intron	1	9	0.0001763	7.507e-05	2.43742	0.398066	0.308688	19.246	3.46312	0.157515	0.618606	19.3875	0.719				0.0001907	0	0.0003382
12	45305865	C	T	c.150+3772C>T		intron	0	2	0	1.668e-05					4.38557	0.339993	0.210487	91.3749	6.766				3.293e-05	0	2.943e-05
12	45305866	G	A	c.150+3773G>A		intron	0	6	0	5.005e-05					1.68665	0.721721	0.094989	29.9486	0.481				6.575e-06	0	1.47e-05
12	45305867	G	A	c.150+3774G>A		intron	0	7	0	5.839e-05					1.46174	0.794948	0.0834605	25.6011	2.363				6.577e-06	0	1.471e-05
12	45305868	G	A	c.150+3775G>A		intron	1	22	0.0001763	0.0001835	0.996919	0.997592	0.134326	7.39879	1.4619	0.652568	0.279849	7.63683	0.298				9.865e-05	0	0.0002059
12	45305908-45305909	-	A	c.150+3824dup		intron	2	43	0.0003494	0.0003565	1.02012	0.97804	0.246998	4.21315	1.26028	0.722187	0.352059	4.51147	0.794				0.005762	0.0005774	0.0009176
12	45305998	C	T	c.150+3905C>T		intron	0	1	0	8.382e-06					7.3094	0.223215	0.297683	179.477	5.247
12	45306000	G	C	c.150+3907G>C		intron	1	17	0.0001782	0.0001425	1.29023	0.804443	0.171641	9.69874	1.87974	0.4583	0.354588	9.96486	1.321				4.601e-05	0	8.82e-05
12	45306023	C	T	c.150+3930C>T		intron	0	1	0	8.412e-06					7.3094	0.223215	0.297683	179.477	1.502				6.573e-06	0	1.47e-05
12	45306064	G	A	c.150+3971G>A		intron	0	2	0	1.678e-05					4.38557	0.339993	0.210487	91.3749	0.934
12	45306110	T	C	c.150+4017T>C		intron	0	1	0	8.455e-06					7.3094	0.223215	0.297683	179.477	0.968
12	45306116	T	C	c.150+4023T>C		intron	0	1	0	8.455e-06					7.3094	0.223215	0.297683	179.477	1.251
12	45306168	G	A	c.150+4075G>A		intron	2	2	0.0003534	1.661e-05	21.9469	0.00201467	3.0903	155.865	21.9433	0.000556013	3.79992	126.715	11.22				9.201e-05	0	5.879e-05
12	45306180	G	A	c.150+4087G>A		intron	0	1	0	8.304e-06					7.3094	0.223215	0.297683	179.477	6.156				1.972e-05	0	2.94e-05
12	45306185	T	C	c.150+4092T>C		intron	0	1	0	8.304e-06					7.3094	0.223215	0.297683	179.477	12.35
12	45306189	A	G	c.150+4096A>G		intron	0	2	0	1.654e-05					4.38557	0.339993	0.210487	91.3749	6.190
12	45306215	G	T	c.150+4122G>T		intron	0	1	0	8.356e-06					7.3094	0.223215	0.297683	179.477	0.235
12	45306222	A	G	c.150+4129A>G		intron	1	1	0.000178	8.356e-06	21.9396	0.0289952	1.37188	350.866	21.9359	0.00749465	2.28097	210.956	0.134				6.571e-06	0	1.47e-05
12	45306226	C	T	c.150+4133C>T		intron	0	1	0	8.356e-06					7.3094	0.223215	0.297683	179.477	3.681
12	45306227	C	T	c.150+4134C>T		intron	0	8	0	6.685e-05					1.28975	0.861207	0.074421	22.352	4.155				6.576e-05	0	0.0001176
12	45306231	C	T	c.150+4138C>T		intron	1	0	0.0001749	0					65.8088	0.010357	2.68013	1615.89	4.193				6.572e-06	0	1.47e-05
12	45306252	G	T	c.150+4159G>T		intron	0	1	0	8.282e-06					7.3094	0.223215	0.297683	179.477	0.782				6.571e-06	0	0
12	45306253	A	G	c.150+4160A>G		intron	0	1	0	8.282e-06					7.3094	0.223215	0.297683	179.477	3.298
12	45306256	C	T	c.150+4163C>T		intron	2	5	0.0003506	4.141e-05	8.77836	0.00943982	1.70234	45.2668	9.97373	0.0025756	2.23547	44.4985	1.615				1.972e-05	0	4.41e-05
12	45306274	A	G	c.150+4181A>G		intron	0	5	0	4.141e-05					1.99335	0.640523	0.110191	36.0595	0.673				6.571e-06	0	0
12	45306282	C	T	c.150+4189C>T		intron	0	3	0	2.481e-05					3.1325	0.450135	0.161759	60.6616	1.166				6.58e-06	0	0
12	45306283	G	A	c.150+4190G>A		intron	0	2	0	1.654e-05					4.38557	0.339993	0.210487	91.3749	0.895				0.0001315	0	0
12	45306285	G	A	c.150+4192G>A		intron	0	2	0	1.654e-05					4.38557	0.339993	0.210487	91.3749	0.639				4.603e-05	0	7.35e-05
12	45306337	G	C	c.150+4244G>C		intron	1	13	0.0001768	0.0001084	1.68734	0.614237	0.220649	12.9033	2.43685	0.300831	0.450855	13.1711	1.204				4.601e-05	0	8.82e-05
12	45306341	T	C	c.150+4248T>C		intron	0	1	0	8.341e-06					7.3094	0.223215	0.297683	179.477	3.575
12	45306349	G	A	c.150+4256G>A		intron	26	373	0.004597	0.003111	1.53366	0.0358205	1.02872	2.28645	1.5608	0.0274896	1.05061	2.31873	4.050				0.002629	0.0005767	0.003749
12	45306356	A	G	c.150+4263A>G		intron	1	0	0.0001768	0					65.8088	0.010357	2.68013	1615.89	6.299
12	45306433	A	G	c.150+4340A>G		intron	0	6	0	5.039e-05					1.68665	0.721721	0.094989	29.9486	12.41				0.006111	0	7.35e-05
12	45306457	G	A	c.150+4364G>A		intron	1	1	0.0001751	8.292e-06	21.9396	0.0289952	1.37188	350.866	21.9359	0.00749465	2.28097	210.956	6.522				1.973e-05	0	4.411e-05
12	45306484	A	T	c.150+4391A>T		intron	0	4	0	3.317e-05					2.43635	0.550296	0.131134	45.2652	4.414
12	45306555	C	T	c.150+4462C>T		intron	0	1	0	8.317e-06					7.3094	0.223215	0.297683	179.477	13.08
12	45306562	G	A	c.150+4469G>A		intron	0	2	0	1.663e-05					4.38557	0.339993	0.210487	91.3749	16.47				0.0001249	0.0002882	0.0001617
12	45306607	A	G	c.150+4514A>G		intron	0	2	0	1.672e-05					4.38557	0.339993	0.210487	91.3749	5.675
12	45306619	A	G	c.150+4526A>G		intron	0	4	0	3.37e-05					2.43635	0.550296	0.131134	45.2652	7.152				6.574e-06	0	1.47e-05
12	45306621	T	G	c.150+4528T>G		intron	0	1	0	8.426e-06					7.3094	0.223215	0.297683	179.477	6.687				1.315e-05	0	2.94e-05
12	45306622	A	C	c.150+4529A>C		intron	1	15	0.0001775	0.0001264	1.46231	0.712957	0.193088	11.0745	2.12235	0.378951	0.396977	11.3467	2.860				2.629e-05	0	5.88e-05
12	45306627	C	T	c.150+4534C>T		intron	0	1	0	8.426e-06					7.3094	0.223215	0.297683	179.477	7.001
12	45306652	C	T	c.150+4559C>T		intron	0	5	0	4.203e-05					1.99335	0.640523	0.110191	36.0595	14.10				6.589e-06	0	1.471e-05
12	45306664-45306665	-	A	c.150+4575dup		intron	0	1	0	8.405e-06					7.3094	0.223215	0.297683	179.477
12	45306671	T	A	c.150+4578T>A		intron	0	4	0	3.362e-05					2.43635	0.550296	0.131134	45.2652	11.35				6.573e-06	0	1.47e-05
12	45306723-45306724	-	A	c.150+4640dup		intron	30	487	0.00528	0.004071	1.3548	0.108317	0.935216	1.96263	1.37573	0.0891336	0.952382	1.98727	4.255				0.002641	0.002322	0.00323
12	45306724	A	-	c.150+4640del		intron	0	6	0	5.016e-05					1.68665	0.721721	0.094989	29.9486	2.370				0.0002279	0	5.955e-05
12	45306735	C	T	c.150+4642C>T		intron	0	2	0	1.63e-05					4.38557	0.339993	0.210487	91.3749	0.100				6.597e-06	0	1.472e-05
12	45306736	C	T	c.150+4643C>T		intron	0	1	0	8.149e-06					7.3094	0.223215	0.297683	179.477	1.659				6.601e-06	0	1.471e-05
12	45306754-45306779	ACATTTTGATGGGGGAGACATAAAAC	-	c.150+4664_150+4689del		intron	0	1	0	8.149e-06					7.3094	0.223215	0.297683	179.477
12	45306783	A	G	c.150+4690A>G		intron	0	3	0	2.445e-05					3.1325	0.450135	0.161759	60.6616	0.865				2.635e-05	0	4.413e-05
12	45306994	G	T	c.150+4901G>T		intron	0	14	0	0.0001177					0.755988	0.845818	0.0450842	12.6767	4.322
12	45307058	G	A	c.150+4965G>A		intron	2	86	0.0003522	0.0007185	0.509708	0.346278	0.125384	2.07205	0.633345	0.47669	0.180018	2.22826	2.154				0.0004406	0.000288	0.0006324
12	45307089	C	T	c.150+4996C>T		intron	0	12	0	0.0001005					0.876974	0.927479	0.0519081	14.8162	1.846				0.0002106	0	0.0001471
12	45307094	G	T	c.150+5001G>T		intron	0	1	0	8.376e-06					7.3094	0.223215	0.297683	179.477	4.054
12	45307114	C	T	c.150+5021C>T		intron	2	4	0.0003539	3.35e-05	10.9731	0.0056862	2.00897	59.9358	12.1903	0.00152856	2.59638	57.2351	4.945
12	45307116	G	A	c.150+5023G>A		intron	8	158	0.001415	0.001323	1.1108	0.772148	0.545418	2.26227	1.17631	0.645136	0.589366	2.34778	6.208				0.0008349	0	0.001705
12	45307353	C	A	c.150+5260C>A		intron	0	1	0	8.349e-06					7.3094	0.223215	0.297683	179.477	2.621
12	45307371	T	C	c.150+5278T>C		intron	0	1	0	8.349e-06					7.3094	0.223215	0.297683	179.477	7.111
12	45307388	G	A	c.150+5295G>A		intron	0	1	0	8.326e-06					7.3094	0.223215	0.297683	179.477	8.619
12	45307396	A	T	c.150+5303A>T		intron	1	0	0.0001756	0					65.8088	0.010357	2.68013	1615.89	11.56
12	45307397-45307398	-	GCTCA	c.150+5304_150+5305insGCTCA		intron	1	0	0.0001756	0					65.8088	0.010357	2.68013	1615.89
12	45307413	C	T	c.150+5320C>T		intron	0	21	0	0.0001742					0.509795	0.637695	0.0308721	8.41831	1.049				7.897e-05	0	7.358e-05
12	45307414	G	A	c.150+5321G>A		intron	1	11	0.0001753	9.122e-05	1.99419	0.508779	0.257365	15.4519	2.86075	0.226099	0.521609	15.6897	0.504				0.001538	0	0.0008234
12	45307425	G	A	c.150+5332G>A		intron	0	11	0	9.122e-05					0.953248	0.973562	0.056157	16.1811	1.804				3.286e-05	0	7.351e-05
12	45307457	A	G	c.150+5364A>G		intron	0	1	0	8.336e-06					7.3094	0.223215	0.297683	179.477	2.780
12	45307460	C	T	c.150+5367C>T		intron	0	1	0	8.336e-06					7.3094	0.223215	0.297683	179.477	0.065				6.575e-06	0	1.47e-05
12	45307497	G	A	c.150+5404G>A		intron	0	1	0	8.244e-06					7.3094	0.223215	0.297683	179.477	1.811
12	45307502	A	G	c.150+5409A>G		intron	0	1	0	8.272e-06					7.3094	0.223215	0.297683	179.477	6.113
12	45307506	A	G	c.150+5413A>G		intron	0	1	0	8.272e-06					7.3094	0.223215	0.297683	179.477	4.034				6.572e-06	0	1.47e-05
12	45307842	A	G	c.150+5749A>G		intron	0	10	0	8.077e-05					1.04405	0.976244	0.061162	17.8222	5.824				0.0001842	0	0.0001177
12	45307886	T	C	c.150+5793T>C		intron	0	3	0	2.423e-05					3.1325	0.450135	0.161759	60.6616	0.802				6.584e-06	0	1.471e-05
12	45307898	A	T	c.150+5805A>T		intron	0	1	0	8.077e-06					7.3094	0.223215	0.297683	179.477	0.646				1.315e-05	0	2.942e-05
12	45307911-45307914	CATG	-	c.150+5818_150+5821del		intron	1	0	0.0001795	0					65.8088	0.010357	2.68013	1615.89
12	45307910	C	A	c.150+5817C>A		intron	0	2	0	1.69e-05					4.38557	0.339993	0.210487	91.3749	4.827
12	45307915	A	G	c.150+5822A>G		intron	0	1	0	8.452e-06					7.3094	0.223215	0.297683	179.477	8.054
12	45308544	C	T	c.150+6451C>T		intron	0	1	0	8.439e-06					7.3094	0.223215	0.297683	179.477	2.059
12	45308832	G	A	c.150+6739G>A		intron	0	1	0	8.432e-06					7.3094	0.223215	0.297683	179.477	4.164
12	45308915	A	T	c.150+6822A>T		intron	0	1	0	8.383e-06					7.3094	0.223215	0.297683	179.477	1.979
12	45308968	G	T	c.150+6875G>T		intron	0	1	0	8.238e-06					7.3094	0.223215	0.297683	179.477	2.194				6.575e-06	0	1.471e-05
12	45308970	T	A	c.150+6877T>A		intron	0	1	0	8.238e-06					7.3094	0.223215	0.297683	179.477	0.048
12	45308992	C	T	c.150+6899C>T		intron	0	1	0	8.341e-06					7.3094	0.223215	0.297683	179.477	4.799				1.316e-05	0	0
12	45308993	G	A	c.150+6900G>A		intron	0	1	0	8.341e-06					7.3094	0.223215	0.297683	179.477	0.048				2.629e-05	0	5.882e-05
12	45309058	A	C	c.150+6965A>C		intron	0	1	0	8.165e-06					7.3094	0.223215	0.297683	179.477	2.149				6.573e-06	0	0
12	45309071	T	C	c.150+6978T>C		intron	0	2	0	1.633e-05					4.38557	0.339993	0.210487	91.3749	5.113				6.573e-06	0	1.47e-05
12	45309078	T	C	c.150+6985T>C		intron	0	1	0	8.254e-06					7.3094	0.223215	0.297683	179.477	1.565
12	45309081	C	A	c.150+6988C>A		intron	0	1	0	8.254e-06					7.3094	0.223215	0.297683	179.477	4.720
12	45309086	A	G	c.150+6993A>G		intron	0	1	0	8.254e-06					7.3094	0.223215	0.297683	179.477	5.205				6.573e-06	0	0
12	45309103	T	A	c.150+7010T>A		intron	0	9	0	7.448e-05					1.15397	0.921385	0.0671445	19.8325	3.749
12	45309196	C	T	c.150+7103C>T		intron	1	8	0.0001757	6.67e-05	2.74214	0.341659	0.342839	21.9326	3.87061	0.126547	0.68195	21.9688	0.933				1.316e-05	0	2.942e-05
12	45309213	G	-	c.150+7120del		intron	0	27	0	0.0002253					0.398529	0.519168	0.0243026	6.53531	0.192				0.00597	0.0008646	0.0003088
12	45309216	A	G	c.150+7123A>G		intron	0	4	0	3.338e-05					2.43635	0.550296	0.131134	45.2652	0.160
12	45309332	T	C	c.150+7239T>C		intron	0	2	0	1.689e-05					4.38557	0.339993	0.210487	91.3749	0.584				2.63e-05	0	4.411e-05
12	45309510	T	C	c.150+7417T>C		intron	0	1	0	8.42e-06					7.3094	0.223215	0.297683	179.477	9.575				2.631e-05	0	1.471e-05
12	45309534	G	T	c.150+7441G>T		intron	0	2	0	1.654e-05					4.38557	0.339993	0.210487	91.3749	1.985
12	45309551	A	C	c.150+7458A>C		intron	0	1	0	8.271e-06					7.3094	0.223215	0.297683	179.477	3.286
12	45309626	T	C	c.150+7533T>C		intron	0	1	0	8.35e-06					7.3094	0.223215	0.297683	179.477	7.915				6.58e-06	0	0
12	45309651	T	C	c.150+7558T>C		intron	0	1	0	8.395e-06					7.3094	0.223215	0.297683	179.477	5.552
12	45309656	G	A	c.150+7563G>A		intron	0	2	0	1.679e-05					4.38557	0.339993	0.210487	91.3749	5.342
12	45309659	T	A	c.150+7566T>A		intron	2	65	0.0003532	0.0005457	0.674609	0.583625	0.165099	2.75652	0.836684	0.782105	0.236474	2.96032	9.005				0.001206	0.0005821	0.0007897
12	45309672	A	G	c.150+7579A>G		intron	0	1	0	8.395e-06					7.3094	0.223215	0.297683	179.477	0.352				7.485e-06	0	1.629e-05
12	45309674	C	A	c.150+7581C>A		intron	0	1	0	8.399e-06					7.3094	0.223215	0.297683	179.477	2.477
12	45309692	A	G	c.150+7599A>G		intron	0	2	0	1.68e-05					4.38557	0.339993	0.210487	91.3749	3.858				3.707e-05	0	0
12	45309725	G	A	c.150+7632G>A		intron	1	0	0.0001775	0					65.8088	0.010357	2.68013	1615.89	6.714
12	45309746	C	G	c.150+7653C>G		intron	0	4	0	3.365e-05					2.43635	0.550296	0.131134	45.2652	3.761
12	45309794	T	A	c.150+7701T>A		intron	0	1	0	8.269e-06					7.3094	0.223215	0.297683	179.477	7.774
12	45309805	G	A	c.150+7712G>A		intron	0	1	0	8.386e-06					7.3094	0.223215	0.297683	179.477	0.911
12	45309821	T	C	c.150+7728T>C		intron	1	1	0.0001754	8.386e-06	21.9396	0.0289952	1.37188	350.866	21.9359	0.00749465	2.28097	210.956	3.568				6.577e-06	0	1.471e-05
12	45309894	A	G	c.150+7801A>G		intron	0	1	0	8.401e-06					7.3094	0.223215	0.297683	179.477	14.94
12	45309897	C	G	c.150+7804C>G		intron	0	1	0	8.401e-06					7.3094	0.223215	0.297683	179.477	11.88
12	45309924	C	T	c.150+7831C>T		intron	0	2	0	1.669e-05					4.38557	0.339993	0.210487	91.3749	7.997
12	45309945	A	T	c.150+7852A>T		intron	0	1	0	8.425e-06					7.3094	0.223215	0.297683	179.477	8.773
12	45309969	A	C	c.150+7876A>C		intron	0	4	0	3.336e-05					2.43635	0.550296	0.131134	45.2652	9.602
12	45309982	G	T	c.150+7889G>T		intron	0	1	0	8.383e-06					7.3094	0.223215	0.297683	179.477	9.968
12	45310008	A	G	c.150+7915A>G		intron	0	1	0	8.371e-06					7.3094	0.223215	0.297683	179.477	0.185
12	45310011	G	A	c.150+7918G>A		intron	0	1	0	8.371e-06					7.3094	0.223215	0.297683	179.477	5.520				6.575e-06	0	0
12	45310035	G	C	c.150+7942G>C		intron	0	10	0	8.371e-05					1.04405	0.976244	0.061162	17.8222	8.785				5.259e-05	0	8.821e-05
12	45310037	G	T	c.150+7944G>T		intron	0	1	0	8.371e-06					7.3094	0.223215	0.297683	179.477	9.100
12	45310054	G	C	c.150+7961G>C		intron	0	2	0	1.648e-05					4.38557	0.339993	0.210487	91.3749	9.637				6.574e-06	0	1.47e-05
12	45310058	T	A	c.150+7965T>A		intron	0	1	0	8.239e-06					7.3094	0.223215	0.297683	179.477	11.91
12	45310088	G	A	c.150+7995G>A		intron	0	4	0	3.289e-05					2.43635	0.550296	0.131134	45.2652	7.568				3.287e-05	0	7.353e-05
12	45310135	A	G	c.150+8042A>G		intron	0	1	0	8.354e-06					7.3094	0.223215	0.297683	179.477	1.686
12	45310151	G	A	c.150+8058G>A		intron	0	12	0	0.0001002					0.876974	0.927479	0.0519081	14.8162	4.471				0.0002104	0	0.0001471
12	45310188	A	T	c.150+8095A>T		intron	1	0	0.0001744	0					65.8088	0.010357	2.68013	1615.89	2.743
12	45310192	C	G	c.150+8099C>G		intron	0	1	0	8.297e-06					7.3094	0.223215	0.297683	179.477	2.309
12	45310214	C	T	c.150+8121C>T		intron	0	6	0	4.965e-05					1.68665	0.721721	0.094989	29.9486	5.187				1.973e-05	0	4.413e-05
12	45310215	A	G	c.150+8122A>G		intron	1	9	0.0001736	7.448e-05	2.43742	0.398066	0.308688	19.246	3.46312	0.157515	0.618606	19.3875	3.834				3.287e-05	0	7.353e-05
12	45310260	T	G	c.150+8167T>G		intron	0	1	0	8.438e-06					7.3094	0.223215	0.297683	179.477	1.196
12	45310319	G	T	c.150+8226G>T		intron	0	1	0	8.384e-06					7.3094	0.223215	0.297683	179.477	4.689
12	45310323	A	C	c.150+8230A>C		intron	0	2	0	1.677e-05					4.38557	0.339993	0.210487	91.3749	5.022
12	45310408	G	C	c.150+8315G>C		intron	0	1	0	8.287e-06					7.3094	0.223215	0.297683	179.477	2.146
12	45310414	G	A	c.150+8321G>A		intron	0	3	0	2.486e-05					3.1325	0.450135	0.161759	60.6616	0.146
12	45310416	G	A	c.150+8323G>A		intron	0	1	0	8.287e-06					7.3094	0.223215	0.297683	179.477	6.383				1.315e-05	0	1.471e-05
12	45310428	G	C	c.150+8335G>C		intron	0	1	0	8.378e-06					7.3094	0.223215	0.297683	179.477	0.303				6.576e-06	0	1.471e-05
12	45310433	A	C	c.150+8340A>C		intron	0	1	0	8.378e-06					7.3094	0.223215	0.297683	179.477	6.012
12	45310438	G	T	c.150+8345G>T		intron	0	2	0	1.676e-05					4.38557	0.339993	0.210487	91.3749	4.607
12	45310439	C	G	c.150+8346C>G		intron	0	1	0	8.203e-06					7.3094	0.223215	0.297683	179.477	4.150
12	45310448	A	G	c.150+8355A>G		intron	0	2	0	1.641e-05					4.38557	0.339993	0.210487	91.3749	7.379
12	45310478	G	A	c.150+8385G>A		intron	0	1	0	8.306e-06					7.3094	0.223215	0.297683	179.477	2.500				1.315e-05	0	1.471e-05
12	45310479	T	A	c.150+8386T>A		intron	1	0	0.0001751	0					65.8088	0.010357	2.68013	1615.89	0.546
12	45310484	T	C	c.150+8391T>C		intron	0	1	0	8.306e-06					7.3094	0.223215	0.297683	179.477	1.355
12	45310492	A	C	c.150+8399A>C		intron	1	4	0.0001751	3.323e-05	5.48463	0.127997	0.612799	49.0882	7.31162	0.0348833	1.15163	46.421	2.955				1.315e-05	0	2.942e-05
12	45310544	A	T	c.150+8451A>T		intron	0	1	0	8.191e-06					7.3094	0.223215	0.297683	179.477	1.735				3.945e-05	0	8.825e-05
12	45310555	G	A	c.150+8462G>A		intron	0	1	0	8.191e-06					7.3094	0.223215	0.297683	179.477	1.745
12	45310562	A	G	c.150+8469A>G		intron	0	1	0	8.223e-06					7.3094	0.223215	0.297683	179.477	0.455
12	45310564	C	T	c.150+8471C>T		intron	0	5	0	4.111e-05					1.99335	0.640523	0.110191	36.0595	3.410				6.576e-06	0	0
12	45310585	T	C	c.150+8492T>C		intron	0	2	0	1.684e-05					4.38557	0.339993	0.210487	91.3749	4.277
12	45310588	T	C	c.150+8495T>C		intron	0	1	0	8.422e-06					7.3094	0.223215	0.297683	179.477	1.370				0.0003155	0	0
12	45310596	A	C	c.150+8503A>C		intron	0	8	0	6.58e-05					1.28975	0.861207	0.074421	22.352	1.918				0.015	0	0.0001471
12	45310599	G	A	c.150+8506G>A		intron	0	2	0	1.645e-05					4.38557	0.339993	0.210487	91.3749	1.414				1.315e-05	0	2.942e-05
12	45310603	A	G	c.150+8510A>G		intron	0	2	0	1.645e-05					4.38557	0.339993	0.210487	91.3749	0.695
12	45310613	G	T	c.150+8520G>T		intron	0	1	0	8.225e-06					7.3094	0.223215	0.297683	179.477	2.329
12	45310618	T	C	c.150+8525T>C		intron	0	2	0	1.687e-05					4.38557	0.339993	0.210487	91.3749	1.514
12	45310619	G	T	c.150+8526G>T		intron	0	1	0	8.433e-06					7.3094	0.223215	0.297683	179.477	0.814
12	45310628	T	G	c.150+8535T>G		intron	1	4	0.0001783	3.373e-05	5.48463	0.127997	0.612799	49.0882	7.31162	0.0348833	1.15163	46.421	0.893				1.972e-05	0	4.412e-05
12	45310631	G	C	c.150+8538G>C		intron	0	6	0	5.06e-05					1.68665	0.721721	0.094989	29.9486	1.343				1.315e-05	0	2.941e-05
12	45310645	A	C	c.150+8552A>C		intron	0	1	0	8.445e-06					7.3094	0.223215	0.297683	179.477	3.999
12	45310674	A	G	c.150+8581A>G		intron	0	4	0	3.303e-05					2.43635	0.550296	0.131134	45.2652	3.755				6.574e-06	0	1.47e-05
12	45310694	A	G	c.150+8601A>G		intron	1	3	0.0001753	2.492e-05	7.31296	0.0849159	0.760426	70.3282	9.4008	0.0216937	1.38772	63.6837	11.45
12	45310698	G	A	c.150+8605G>A		intron	0	2	0	1.662e-05					4.38557	0.339993	0.210487	91.3749	5.166
12	45310704	C	T	c.150+8611C>T		intron	0	4	0	3.349e-05					2.43635	0.550296	0.131134	45.2652	0.445
12	45310707	G	A	c.150+8614G>A		intron	0	2	0	1.675e-05					4.38557	0.339993	0.210487	91.3749	0.296
12	45310720	C	T	c.150+8627C>T		intron	0	4	0	3.349e-05					2.43635	0.550296	0.131134	45.2652	2.691				6.579e-06	0	1.471e-05
12	45310724	T	C	c.150+8631T>C		intron	0	3	0	2.512e-05					3.1325	0.450135	0.161759	60.6616	0.645
12	45310733	T	A	c.150+8640T>A		intron	0	1	0	8.388e-06					7.3094	0.223215	0.297683	179.477	4.936
12	45310747	C	-	c.150+8655del		intron	0	1	0	8.388e-06					7.3094	0.223215	0.297683	179.477
12	45310815	C	T	c.150+8722C>T		intron	0	2	0	1.687e-05					4.38557	0.339993	0.210487	91.3749	6.735
12	45310818	A	G	c.150+8725A>G		intron	0	1	0	8.433e-06					7.3094	0.223215	0.297683	179.477	8.972
12	45310826	G	T	c.150+8733G>T		intron	0	1	0	8.433e-06					7.3094	0.223215	0.297683	179.477	0.194				0.0003158	0	0
12	45310869	A	G	c.150+8776A>G		intron	0	6	0	5.062e-05					1.68665	0.721721	0.094989	29.9486	8.670				5.269e-05	0	8.828e-05
12	45310874	G	A	c.150+8781G>A		intron	0	3	0	2.531e-05					3.1325	0.450135	0.161759	60.6616	9.252				1.32e-05	0	2.944e-05
12	45310883	G	C	c.150+8790G>C		intron	0	1	0	8.437e-06					7.3094	0.223215	0.297683	179.477	5.841
12	45310945-45310946	-	A	c.150+8858dup		intron	1	0	0.0001764	0					65.8088	0.010357	2.68013	1615.89
12	45310946	A	G	c.150+8853A>G		intron	0	2	0	1.671e-05					4.38557	0.339993	0.210487	91.3749	9.219				6.575e-06	0	0
12	45310961	G	A	c.150+8868G>A		intron	0	1	0	8.355e-06					7.3094	0.223215	0.297683	179.477	5.829
12	45310999	A	G	c.150+8906A>G		intron	1	7	0.0001721	5.714e-05	3.13393	0.285367	0.385437	25.4815	4.38676	0.0983847	0.759657	25.3321	0.982				4.603e-05	0	8.826e-05
12	45311006	T	C	c.150+8913T>C		intron	0	2	0	1.633e-05					4.38557	0.339993	0.210487	91.3749	3.863
12	45311012	A	T	c.150+8919A>T		intron	0	1	0	8.164e-06					7.3094	0.223215	0.297683	179.477	0.233
12	45311075-45311076	-	T	c.150+8986dup		intron	0	1	0	8.344e-06					7.3094	0.223215	0.297683	179.477	2.444				1.974e-05	0	4.414e-05
12	45311101-45311102	-	A	c.150+9014dup		intron	2	42	0.0003477	0.0003463	1.04442	0.952128	0.252694	4.31676	1.28995	0.695756	0.360055	4.62146	0.302				0.0004937	0.002018	0.0005887
12	45311124	A	G	c.150+9031A>G		intron	0	2	0	1.645e-05					4.38557	0.339993	0.210487	91.3749	16.03				1.973e-05	0	2.942e-05
12	45311139	C	T	c.150+9046C>T		intron	0	2	0	1.658e-05					4.38557	0.339993	0.210487	91.3749	10.56
12	45311148	A	G	c.150+9055A>G		intron	1	0	0.0001754	0					65.8088	0.010357	2.68013	1615.89	8.736				1.973e-05	0	4.413e-05
12	45311152	T	G	c.150+9059T>G		intron	13	209	0.002281	0.001732	1.36588	0.276449	0.779015	2.39484	1.41479	0.217647	0.814916	2.45623	7.727				0.000743	0	0.001382
12	45311159	C	G	c.150+9066C>G		intron	0	3	0	2.487e-05					3.1325	0.450135	0.161759	60.6616	12.43				6.581e-06	0	1.471e-05
12	45311232	A	G	c.150+9139A>G		intron	0	1	0	8.26e-06					7.3094	0.223215	0.297683	179.477	18.33
12	45311249	C	T	c.150+9156C>T		intron	0	2	0	1.642e-05					4.38557	0.339993	0.210487	91.3749	11.20
12	45311260	T	G	c.150+9167T>G		intron	0	1	0	8.21e-06					7.3094	0.223215	0.297683	179.477	16.62
12	45311265	A	G	c.150+9172A>G		intron	0	5	0	4.105e-05					1.99335	0.640523	0.110191	36.0595	14.74				2.629e-05	0	2.941e-05
12	45311291	G	C	c.150+9198G>C		intron	0	1	0	8.314e-06					7.3094	0.223215	0.297683	179.477	13.70
12	45311307	T	G	c.150+9214T>G		intron	2	39	0.0003495	0.0003242	1.12482	0.871167	0.271472	4.66058	1.38799	0.615311	0.38638	4.98607	8.903				0.0007628	0	0.0007354
12	45311347	C	G	c.150+9254C>G		intron	0	1	0	8.27e-06					7.3094	0.223215	0.297683	179.477	4.604
12	45311348	C	T	c.150+9255C>T		intron	1	1	0.000174	8.27e-06	21.9396	0.0289952	1.37188	350.866	21.9359	0.00749465	2.28097	210.956	1.554				2.632e-05	0	2.942e-05
12	45311349	G	A	c.150+9256G>A		intron	1	8	0.000174	6.616e-05	2.74214	0.341659	0.342839	21.9326	3.87061	0.126547	0.68195	21.9688	7.762				0.0002631	0	4.413e-05
12	45311351	G	A	c.150+9258G>A		intron	0	11	0	9.097e-05					0.953248	0.973562	0.056157	16.1811	0.533				6.576e-06	0	1.471e-05
12	45311355	A	G	c.150+9262A>G		intron	0	2	0	1.654e-05					4.38557	0.339993	0.210487	91.3749	12.38
12	45311369	A	G	c.150+9276A>G		intron	0	4	0	3.302e-05					2.43635	0.550296	0.131134	45.2652	5.288
12	45311382	G	C	c.150+9289G>C		intron	0	4	0	3.302e-05					2.43635	0.550296	0.131134	45.2652	13.68				3.947e-05	0	2.943e-05
12	45311395	C	T	c.150+9302C>T		intron	0	1	0	8.296e-06					7.3094	0.223215	0.297683	179.477	12.10
12	45311401	C	T	c.150+9308C>T		intron	0	2	0	1.659e-05					4.38557	0.339993	0.210487	91.3749	4.894				7.24e-05	0	4.414e-05
12	45311413	T	C	c.150+9320T>C		intron	0	58	0	0.0004906					0.18725	0.238204	0.0115711	3.03017	4.901				0.07266	0.0008646	0.001074
12	45311429	G	A	c.150+9336G>A		intron	0	5	0	4.139e-05					1.99335	0.640523	0.110191	36.0595	0.231				1.316e-05	0	2.942e-05
12	45311432	A	G	c.150+9339A>G		intron	0	5	0	4.139e-05					1.99335	0.640523	0.110191	36.0595	1.407				6.575e-06	0	1.471e-05
12	45311435	C	T	c.150+9342C>T		intron	1	8	0.0001743	6.623e-05	2.74214	0.341659	0.342839	21.9326	3.87061	0.126547	0.68195	21.9688	4.169				1.316e-05	0	2.942e-05
12	45311437	A	G	c.150+9344A>G		intron	1	1	0.0001743	8.278e-06	21.9396	0.0289952	1.37188	350.866	21.9359	0.00749465	2.28097	210.956	1.012
12	45311439	G	T	c.150+9346G>T		intron	0	2	0	1.656e-05					4.38557	0.339993	0.210487	91.3749	7.242
12	45311446	C	A	c.150+9353C>A		intron	1	0	0.0001743	0					65.8088	0.010357	2.68013	1615.89	9.336
12	45311448	G	T	c.150+9355G>T		intron	0	1	0	8.278e-06					7.3094	0.223215	0.297683	179.477	4.709
12	45311450	T	C	c.150+9357T>C		intron	0	1	0	8.278e-06					7.3094	0.223215	0.297683	179.477	8.063
12	45311453	G	C	c.150+9360G>C		intron	0	3	0	2.499e-05					3.1325	0.450135	0.161759	60.6616	4.160				6.576e-06	0	0
12	45311473	C	T	c.150+9380C>T		intron	0	1	0	8.33e-06					7.3094	0.223215	0.297683	179.477	0.698
12	45311498	G	A	c.150+9405G>A		intron	0	2	0	1.691e-05					4.38557	0.339993	0.210487	91.3749	4.842
12	45311499	G	A	c.150+9406G>A		intron	0	1	0	8.457e-06					7.3094	0.223215	0.297683	179.477	0.387
12	45311540	G	A	c.150+9447G>A		intron	0	1	0	8.226e-06					7.3094	0.223215	0.297683	179.477	4.394				5.263e-05	0	0.000103
12	45311546	T	G	c.150+9453T>G		intron	0	1	0	8.226e-06					7.3094	0.223215	0.297683	179.477	1.523
12	45311565	A	G	c.150+9472A>G		intron	0	1	0	8.217e-06					7.3094	0.223215	0.297683	179.477	6.361
12	45311571	T	C	c.150+9478T>C		intron	0	1	0	8.217e-06					7.3094	0.223215	0.297683	179.477	5.727
12	45311576	A	G	c.150+9483A>G		intron	0	3	0	2.465e-05					3.1325	0.450135	0.161759	60.6616	2.967
12	45311585	G	T	c.150+9492G>T		intron	0	1	0	8.157e-06					7.3094	0.223215	0.297683	179.477	0.109
12	45311603	A	G	c.150+9510A>G		intron	0	1	0	8.157e-06					7.3094	0.223215	0.297683	179.477	1.388
12	45311611	A	G	c.150+9518A>G		intron	0	4	0	3.263e-05					2.43635	0.550296	0.131134	45.2652	5.581
12	45311618	A	G	c.150+9525A>G		intron	8	73	0.001385	0.0005995	2.40749	0.018474	1.15913	5.00031	2.54013	0.0101837	1.24749	5.17217	0.596				0.002419	0	0.0002941
12	45311670-45311673	AGAA	-	c.150+9580_150+9583del		intron	0	7	0	5.758e-05					1.46174	0.794948	0.0834605	25.6011	3.978				2.631e-05	0	5.884e-05
12	45311682	T	C	c.150+9589T>C		intron	0	2	0	1.645e-05					4.38557	0.339993	0.210487	91.3749	6.764
12	45311734	A	G	c.150+9641A>G		intron	0	1	0	8.162e-06					7.3094	0.223215	0.297683	179.477	0.020				6.574e-06	0	0
12	45311763	C	T	c.150+9670C>T		intron	0	1	0	8.093e-06					7.3094	0.223215	0.297683	179.477	1.819
12	45311799	G	A	c.150+9706G>A		intron	0	1	0	8.2e-06					7.3094	0.223215	0.297683	179.477	0.453
12	45311801	A	C	c.150+9708A>C		intron	0	1	0	8.2e-06					7.3094	0.223215	0.297683	179.477	1.127
12	45311814	T	-	c.150+9722del		intron	0	1	0	8.2e-06					7.3094	0.223215	0.297683	179.477	0.160				6.576e-06	0	1.471e-05
12	45311819	T	C	c.150+9726T>C		intron	0	1	0	8.2e-06					7.3094	0.223215	0.297683	179.477	1.602				0.002236	0	1.471e-05
12	45311868	A	G	c.150+9775A>G		intron	1	4	0.0001739	3.283e-05	5.48463	0.127997	0.612799	49.0882	7.31162	0.0348833	1.15163	46.421	0.046				6.578e-05	0	0.0001324
12	45311905	A	G	c.150+9812A>G		intron	0	1	0	8.124e-06					7.3094	0.223215	0.297683	179.477	0.171
12	45311911	A	G	c.150+9818A>G		intron	0	3	0	2.455e-05					3.1325	0.450135	0.161759	60.6616	2.385				6.577e-06	0	1.471e-05
12	45311919	A	G	c.150+9826A>G		intron	0	6	0	4.911e-05					1.68665	0.721721	0.094989	29.9486	0.015				1.973e-05	0	4.415e-05
12	45311920	T	C	c.150+9827T>C		intron	0	2	0	1.637e-05					4.38557	0.339993	0.210487	91.3749	3.803
12	45311922	T	C	c.150+9829T>C		intron	0	1	0	8.185e-06					7.3094	0.223215	0.297683	179.477	0.994
12	45311959	C	G	c.150+9866C>G		intron	0	1	0	8.176e-06					7.3094	0.223215	0.297683	179.477	8.449
12	45311973	G	A	c.150+9880G>A		intron	0	1	0	8.176e-06					7.3094	0.223215	0.297683	179.477	5.013
12	45311982	C	G	c.150+9889C>G		intron	0	1	0	8.177e-06					7.3094	0.223215	0.297683	179.477	0.923
12	45311983	C	G	c.150+9890C>G		intron	0	2	0	1.635e-05					4.38557	0.339993	0.210487	91.3749	6.357				6.579e-06	0	1.471e-05
12	45311993	A	G	c.150+9900A>G		intron	0	15	0	0.0001227					0.707203	0.809486	0.0423029	11.8227	0.248				3.289e-05	0	1.471e-05
12	45312008	C	T	c.150+9915C>T		intron	0	2	0	1.641e-05					4.38557	0.339993	0.210487	91.3749	5.500				1.316e-05	0	2.943e-05
12	45312028	A	G	c.150+9935A>G		intron	0	1	0	8.192e-06					7.3094	0.223215	0.297683	179.477	0.008
12	45312034	A	G	c.150+9941A>G		intron	0	3	0	2.458e-05					3.1325	0.450135	0.161759	60.6616	14.02				6.577e-06	0	1.471e-05
12	45312048	G	A	c.150+9955G>A		intron	0	3	0	2.458e-05					3.1325	0.450135	0.161759	60.6616	0.224
12	45312062	G	T	c.150+9969G>T		intron	0	1	0	8.196e-06					7.3094	0.223215	0.297683	179.477	12.33
12	45312072	C	T	c.150+9979C>T		intron	0	1	0	8.196e-06					7.3094	0.223215	0.297683	179.477	1.388
12	45312083	T	C	c.150+9990T>C		intron	0	2	0	1.638e-05					4.38557	0.339993	0.210487	91.3749	3.513				6.577e-06	0	1.471e-05
12	45312092	A	C	c.150+9999A>C		intron	0	1	0	8.189e-06					7.3094	0.223215	0.297683	179.477	13.39
12	45312124	G	A	c.150+10031G>A		intron	0	1	0	8.295e-06					7.3094	0.223215	0.297683	179.477	19.14
12	45312196	A	G	c.150+10103A>G		intron	0	1	0	8.252e-06					7.3094	0.223215	0.297683	179.477	12.76
12	45312215	C	G	c.150+10122C>G		intron	3	75	0.0005183	0.0006115	0.87716	0.823935	0.276459	2.78309	1.01641	0.976272	0.347824	2.97012	14.67				0.0004013	0	0.0005885
12	45312226	A	G	c.150+10133A>G		intron	0	1	0	8.154e-06					7.3094	0.223215	0.297683	179.477	10.88				0.0001841	0	0
12	45312273	G	A	c.150+10180G>A		intron	0	1	0	8.249e-06					7.3094	0.223215	0.297683	179.477	9.452
12	45312275	A	G	c.150+10182A>G		intron	1	8	0.0001741	6.599e-05	2.74214	0.341659	0.342839	21.9326	3.87061	0.126547	0.68195	21.9688	12.54
12	45312281	A	G	c.150+10188A>G		intron	0	1	0	8.249e-06					7.3094	0.223215	0.297683	179.477	17.77
12	45312287	G	T	c.150+10194G>T		intron	0	2	0	1.65e-05					4.38557	0.339993	0.210487	91.3749	16.00				1.316e-05	0	1.471e-05
12	45312359-45312361	TGT	-	c.150+10269_150+10271del		intron	1	0	0.0001762	0					65.8088	0.010357	2.68013	1615.89	4.599				1.315e-05	0	2.942e-05
12	45312369	A	G	c.150+10276A>G		intron	0	2	0	1.645e-05					4.38557	0.339993	0.210487	91.3749	18.17
12	45312390	A	-	c.150+10298del		intron	0	1	0	8.225e-06					7.3094	0.223215	0.297683	179.477
12	45312392	C	T	c.150+10299C>T		intron	0	1	0	8.225e-06					7.3094	0.223215	0.297683	179.477	6.646
12	45312406	A	G	c.150+10313A>G		intron	0	1	0	8.293e-06					7.3094	0.223215	0.297683	179.477	0.159
12	45312476	C	T	c.150+10383C>T		intron	0	1	0	8.246e-06					7.3094	0.223215	0.297683	179.477	4.020
12	45312487	T	C	c.150+10394T>C		intron	0	1	0	8.246e-06					7.3094	0.223215	0.297683	179.477	10.58
12	45312516	C	G	c.150+10423C>G		intron	0	1	0	8.231e-06					7.3094	0.223215	0.297683	179.477	8.460
12	45312526	T	G	c.150+10433T>G		intron	0	1	0	8.231e-06					7.3094	0.223215	0.297683	179.477	14.57
12	45312557	T	A	c.150+10464T>A		intron	2	11	0.0003512	9.115e-05	3.98978	0.0719357	0.883913	18.0089	4.76959	0.0252263	1.21411	18.7371	11.39
12	45312576	T	C	c.150+10483T>C		intron	0	2	0	1.657e-05					4.38557	0.339993	0.210487	91.3749	9.036
12	45312625	A	G	c.150+10532A>G		intron	1	2	0.0001725	1.627e-05	10.9696	0.0505388	0.994352	121.016	13.1613	0.0125952	1.73786	99.6746	0.004				1.315e-05	0	1.471e-05
12	45312684-45312685	-	C	c.150+10594dup		intron	1	0	0.0001787	0					65.8088	0.010357	2.68013	1615.89
12	45312721	A	G	c.150+10628A>G		intron	2	41	0.0003494	0.0003382	1.06991	0.925674	0.258658	4.4256	1.32106	0.669113	0.368423	4.73693	7.795				0.0002762	0.002304	0.000353
12	45312745-45312753	GTCACTCTT	-	c.150+10652_150+10660del		intron	0	1	0	8.366e-06					7.3094	0.223215	0.297683	179.477
12	45312817	G	T	c.150+10724G>T		intron	0	1	0	8.452e-06					7.3094	0.223215	0.297683	179.477	6.982				1.974e-05	0	4.412e-05
12	45312837	A	G	c.150+10744A>G		intron	1	0	0.0001767	0					65.8088	0.010357	2.68013	1615.89	2.179				6.577e-06	0	0
12	45312847	A	G	c.150+10754A>G		intron	0	2	0	1.662e-05					4.38557	0.339993	0.210487	91.3749	1.859
12	45312858	A	G	c.150+10765A>G		intron	0	6	0	5.01e-05					1.68665	0.721721	0.094989	29.9486	3.277				3.288e-05	0	4.412e-05
12	45312874	C	T	c.150+10781C>T		intron	0	1	0	8.351e-06					7.3094	0.223215	0.297683	179.477	12.22				6.58e-06	0	1.471e-05
12	45312951	A	G	c.150+10858A>G		intron	0	2	0	1.654e-05					4.38557	0.339993	0.210487	91.3749	0.513
12	45312953	A	C	c.150+10860A>C		intron	0	2	0	1.655e-05					4.38557	0.339993	0.210487	91.3749	2.732
12	45312956	T	C	c.150+10863T>C		intron	0	1	0	8.348e-06					7.3094	0.223215	0.297683	179.477	1.200
12	45312962-45312963	-	T	c.150+10875dup		intron	0	2	0	1.67e-05					4.38557	0.339993	0.210487	91.3749	0.262				1.974e-05	0	0
12	45312975	T	G	c.150+10882T>G		intron	0	3	0	2.452e-05					3.1325	0.450135	0.161759	60.6616	4.750
12	45312977	C	T	c.150+10884C>T		intron	0	2	0	1.635e-05					4.38557	0.339993	0.210487	91.3749	0.970
12	45312990	A	G	c.150+10897A>G		intron	0	1	0	8.173e-06					7.3094	0.223215	0.297683	179.477	3.357
12	45313001	A	G	c.150+10908A>G		intron	0	1	0	8.173e-06					7.3094	0.223215	0.297683	179.477	4.966
12	45313016	A	G	c.150+10923A>G		intron	0	1	0	8.271e-06					7.3094	0.223215	0.297683	179.477	0.060
12	45313021	G	A	c.150+10928G>A		intron	0	5	0	4.135e-05					1.99335	0.640523	0.110191	36.0595	1.117				1.316e-05	0	2.942e-05
12	45313035	A	G	c.150+10942A>G		intron	0	2	0	1.631e-05					4.38557	0.339993	0.210487	91.3749	0.456
12	45313043	C	T	c.150+10950C>T		intron	0	12	0	9.789e-05					0.876974	0.927479	0.0519081	14.8162	3.416				0.0001909	0	0.0002648
12	45313050	T	C	c.150+10957T>C		intron	0	1	0	8.157e-06					7.3094	0.223215	0.297683	179.477	6.040
12	45313066	T	G	c.150+10973T>G		intron	0	1	0	8.165e-06					7.3094	0.223215	0.297683	179.477	0.414
12	45313069	A	C	c.150+10976A>C		intron	0	3	0	2.449e-05					3.1325	0.450135	0.161759	60.6616	2.426
12	45313075	T	C	c.150+10982T>C		intron	0	2	0	1.633e-05					4.38557	0.339993	0.210487	91.3749	10.78				6.574e-06	0	1.471e-05
12	45313076	T	G	c.150+10983T>G		intron	0	4	0	3.266e-05					2.43635	0.550296	0.131134	45.2652	6.541
12	45313080-45313081	-	AAGCAAAT	c.150+10989_150+10996dup		intron	0	1	0	8.165e-06					7.3094	0.223215	0.297683	179.477
12	45313098	G	A	c.150+11005G>A		intron	0	2	0	1.648e-05					4.38557	0.339993	0.210487	91.3749	3.249
12	45313120	T	C	c.150+11027T>C		intron	0	1	0	8.36e-06					7.3094	0.223215	0.297683	179.477	3.871				6.575e-06	0	1.471e-05
12	45313143	G	A	c.150+11050G>A		intron	0	1	0	8.294e-06					7.3094	0.223215	0.297683	179.477	6.352
12	45313144	T	C	c.150+11051T>C		intron	2	42	0.0003511	0.0003484	1.04442	0.952128	0.252694	4.31676	1.28995	0.695756	0.360055	4.62146	2.416				0.0001578	0	0.0002353
12	45313165-45313166	-	TTTTTACTTATTTTTAATTTTCC	c.150+11078_150+11100dup		intron	0	1	0	8.213e-06					7.3094	0.223215	0.297683	179.477	2.453				6.579e-06	0	0
12	45313182	A	G	c.150+11089A>G		intron	0	1	0	8.213e-06					7.3094	0.223215	0.297683	179.477	3.898				6.58e-06	0	1.471e-05
12	45313187	C	G	c.150+11094C>G		intron	0	6	0	4.928e-05					1.68665	0.721721	0.094989	29.9486	0.134				0.0004146	0.008362	0.0001766
12	45313221	C	A	c.150+11128C>A		intron	0	1	0	8.381e-06					7.3094	0.223215	0.297683	179.477	5.480				0.006308	0	7.362e-05
12	45313230	G	A	c.150+11137G>A		intron	17	369	0.003016	0.003093	1.01049	0.966542	0.620507	1.64557	1.03863	0.877256	0.642061	1.68014	7.250				0.002257	0.003749	0.003619
12	45313234	A	G	c.150+11141A>G		intron	0	8	0	6.705e-05					1.28975	0.861207	0.074421	22.352	6.976
12	45313243	T	C	c.150+11150T>C		intron	1	6	0.0001774	5.029e-05	3.6563	0.230103	0.440026	30.3813	5.06173	0.0734673	0.857186	29.8897	9.006				0.0001052	0	0.0002354
12	45313255	A	T	c.150+11162A>T		intron	0	1	0	8.333e-06					7.3094	0.223215	0.297683	179.477	7.791
12	45313258	T	C	c.150+11165T>C		intron	0	1	0	8.333e-06					7.3094	0.223215	0.297683	179.477	0.007				6.578e-06	0	0
12	45313287-45313295	CTCTCAGAC	-	c.150+11198_150+11206del		intron	0	1	0	8.428e-06					7.3094	0.223215	0.297683	179.477
12	45313296	C	T	c.150+11203C>T		intron	0	1	0	8.428e-06					7.3094	0.223215	0.297683	179.477	2.346
12	45313299-45313300	TG	-	c.150+11208_150+11209del		intron	0	1	0	8.428e-06					7.3094	0.223215	0.297683	179.477
12	45313340	A	G	c.150+11247A>G		intron	0	2	0	1.653e-05					4.38557	0.339993	0.210487	91.3749	0.091
12	45313342	A	G	c.150+11249A>G		intron	0	2	0	1.653e-05					4.38557	0.339993	0.210487	91.3749	1.609				6.579e-06	0	0
12	45313344	G	A	c.150+11251G>A		intron	0	4	0	3.305e-05					2.43635	0.550296	0.131134	45.2652	0.148				0.9849	1	0.9998
12	45313398	C	T	c.150+11305C>T		intron	0	1	0	8.306e-06					7.3094	0.223215	0.297683	179.477	13.10
12	45313403	C	T	c.150+11310C>T		intron	0	1	0	8.306e-06					7.3094	0.223215	0.297683	179.477	5.351				6.581e-06	0	0
12	45313423	A	G	c.150+11330A>G		intron	0	1	0	8.204e-06					7.3094	0.223215	0.297683	179.477	9.171
12	45313431	T	A	c.150+11338T>A		intron	0	2	0	1.641e-05					4.38557	0.339993	0.210487	91.3749	15.54
12	45313432	A	C	c.150+11339A>C		intron	0	5	0	4.102e-05					1.99335	0.640523	0.110191	36.0595	15.26				6.575e-06	0	1.471e-05
12	45313469	C	T	c.150+11376C>T		intron	0	1	0	8.198e-06					7.3094	0.223215	0.297683	179.477	3.039
12	45313509	A	C	c.150+11416A>C		intron	12	359	0.002108	0.00298	0.731982	0.288732	0.411308	1.30266	0.761292	0.344235	0.43261	1.3397	5.647				0.001296	0	0.002398
12	45313520	T	C	c.150+11427T>C		intron	0	2	0	1.66e-05					4.38557	0.339993	0.210487	91.3749	0.963
12	45313521	G	A	c.150+11428G>A		intron	3	39	0.0005271	0.0003238	1.68782	0.382557	0.52127	5.46499	1.94387	0.233607	0.651122	5.80327	0.053				0.9531	0.9937	0.9992
12	45313572	C	T	c.150+11479C>T		intron	0	2	0	1.681e-05					4.38557	0.339993	0.210487	91.3749	4.401				6.579e-06	0	1.471e-05
12	45313573	G	A	c.150+11480G>A		intron	0	4	0	3.362e-05					2.43635	0.550296	0.131134	45.2652	2.442				4.606e-05	0	2.943e-05
12	45313589	A	G	c.150+11496A>G		intron	0	1	0	8.322e-06					7.3094	0.223215	0.297683	179.477	3.220				6.579e-06	0	1.472e-05
12	45313592	G	A	c.150+11499G>A		intron	0	1	0	8.322e-06					7.3094	0.223215	0.297683	179.477	7.102
12	45313594	A	T	c.150+11501A>T		intron	0	1	0	8.322e-06					7.3094	0.223215	0.297683	179.477	6.806
12	45313653	C	T	c.150+11560C>T		intron	0	1	0	8.143e-06					7.3094	0.223215	0.297683	179.477	3.831
12	45313686-45313687	TA	-	c.150+11593_150+11594del		intron	2	23	0.000344	0.0001873	1.90779	0.381081	0.449565	8.09595	2.3336	0.202909	0.633174	8.60066
12	45313706	C	G	c.150+11613C>G		intron	15	316	0.002683	0.002671	1.0413	0.878587	0.619505	1.75029	1.07413	0.783965	0.644192	1.79103	4.637				0.001691	0.001441	0.002648
12	45313728	G	A	c.150+11635G>A		intron	3	35	0.0005234	0.0002895	1.88083	0.293924	0.57811	6.11913	2.16304	0.168736	0.720922	6.48993	10.57				0.9249	0.9824	0.9989
12	45313732	A	G	c.150+11639A>G		intron	0	1	0	8.272e-06					7.3094	0.223215	0.297683	179.477	14.37
12	45313773	A	G	c.150+11680A>G		intron	9	144	0.001554	0.001179	1.37194	0.358137	0.698888	2.69316	1.44291	0.274432	0.747593	2.78491	3.380				0.0006835	0	0.001235
12	45313789	G	A	c.150+11696G>A		intron	42	804	0.007251	0.006583	1.14789	0.387035	0.839791	1.56904	1.16064	0.347493	0.850587	1.58371	2.036				0.003052	0.0002884	0.00587
12	45313873	A	G	c.150+11780A>G		intron	17	498	0.002928	0.004065	0.747182	0.238758	0.460092	1.21341	0.768257	0.279867	0.476256	1.23929	2.242				0.002958	0.0005764	0.003765
12	45313883	C	G	c.150+11790C>G		intron	0	3	0	2.424e-05					3.1325	0.450135	0.161759	60.6616	13.93				6.578e-06	0	1.471e-05
12	45313941	A	G	c.150+11848A>G		intron	0	1	0	8.192e-06					7.3094	0.223215	0.297683	179.477	2.693
12	45314042	A	G	c.150+11949A>G		intron	0	3	0	2.47e-05					3.1325	0.450135	0.161759	60.6616	4.011
12	45314048	C	T	c.150+11955C>T		intron	30	695	0.005221	0.005722	0.946148	0.767773	0.655217	1.36626	0.961063	0.830917	0.667461	1.38381	2.052				0.001461	0	0.002781
12	45314064	G	A	c.150+11971G>A		intron	0	1	0	8.233e-06					7.3094	0.223215	0.297683	179.477	10.19
12	45314216	A	G	c.150+12123A>G		intron	5	64	0.0008906	0.0005396	1.71471	0.245931	0.689584	4.26377	1.87125	0.158748	0.782816	4.47303	0.029				0.000125	0	0.0002648
12	45314225	T	C	c.150+12132T>C		intron	0	4	0	3.372e-05					2.43635	0.550296	0.131134	45.2652	3.736				1.316e-05	0	1.472e-05
12	45314464	A	G	c.150+12371A>G		intron	0	2	0	1.675e-05					4.38557	0.339993	0.210487	91.3749	0.666
12	45314465	T	C	c.150+12372T>C		intron	0	1	0	8.373e-06					7.3094	0.223215	0.297683	179.477	0.411
12	45314467	T	-	c.150+12375del		intron	1	4	0.0001778	3.35e-05	5.48463	0.127997	0.612799	49.0882	7.31162	0.0348833	1.15163	46.421	0.159				5.615e-05	0	9.07e-05
12	45314500	C	T	c.150+12407C>T		intron	0	1	0	8.373e-06					7.3094	0.223215	0.297683	179.477	0.512
12	45314574	A	G	c.150+12481A>G		intron	1	1	0.000171	8.098e-06	21.9396	0.0289952	1.37188	350.866	21.9359	0.00749465	2.28097	210.956	0.094
12	45314604	G	T	c.150+12511G>T		intron	0	1	0	8.355e-06					7.3094	0.223215	0.297683	179.477	1.013
12	45314615	T	C	c.150+12522T>C		intron	0	1	0	8.354e-06					7.3094	0.223215	0.297683	179.477	8.282
12	45314616	A	G	c.150+12523A>G		intron	0	1	0	8.354e-06					7.3094	0.223215	0.297683	179.477	0.058
12	45314700	C	T	c.150+12607C>T		intron	0	1	0	8.438e-06					7.3094	0.223215	0.297683	179.477	0.229
12	45314701	A	G	c.150+12608A>G		intron	0	1	0	8.438e-06					7.3094	0.223215	0.297683	179.477	3.490
12	45314705	C	G	c.150+12612C>G		intron	1	1	0.0001776	8.438e-06	21.9396	0.0289952	1.37188	350.866	21.9359	0.00749465	2.28097	210.956	0.784
12	45314713	T	A	c.150+12620T>A		intron	0	1	0	8.438e-06					7.3094	0.223215	0.297683	179.477	6.644
12	45314828	G	A	c.150+12735G>A		intron	0	1	0	8.427e-06					7.3094	0.223215	0.297683	179.477	1.439
12	45314866	C	T	c.150+12773C>T		intron	0	2	0	1.659e-05					4.38557	0.339993	0.210487	91.3749	2.785				1.973e-05	0	1.471e-05
12	45314883	A	G	c.150+12790A>G		intron	1	79	0.0001749	0.0006554	0.277369	0.202616	0.0385759	1.99435	0.413368	0.283897	0.0821496	2.08003	0.151				0.0008086	0.003458	0.001264
12	45314907	G	T	c.150+12814G>T		intron	0	2	0	1.654e-05					4.38557	0.339993	0.210487	91.3749	4.844				3.945e-05	0	1.471e-05
12	45314921	A	G	c.150+12828A>G		intron	0	1	0	8.397e-06					7.3094	0.223215	0.297683	179.477	8.307
12	45314932	A	G	c.150+12839A>G		intron	4	101	0.000692	0.0008307	0.868418	0.782133	0.319498	2.36043	0.971995	0.953019	0.37781	2.50066	2.085				0.0004011	0.00144	0.0007647
12	45314939	T	C	c.150+12846T>C		intron	0	48	0	0.0003948					0.225894	0.29534	0.0139252	3.66443	4.216				0.05211	0.0008651	0.0007504
12	45314944	G	A	c.150+12851G>A		intron	0	1	0	8.224e-06					7.3094	0.223215	0.297683	179.477	2.808
12	45314985	G	A	c.150+12892G>A		intron	0	4	0	3.347e-05					2.43635	0.550296	0.131134	45.2652	1.313				6.576e-06	0	0
12	45315006	G	C	c.150+12913G>C		intron	0	9	0	7.531e-05					1.15397	0.921385	0.0671445	19.8325	6.257				0.02128	0	0.0001471
12	45315012	A	G	c.150+12919A>G		intron	0	1	0	8.406e-06					7.3094	0.223215	0.297683	179.477	5.898
12	45315026	A	G	c.150+12933A>G		intron	0	1	0	8.406e-06					7.3094	0.223215	0.297683	179.477	9.853
12	45315084	G	A	c.150+12991G>A		intron	0	1	0	8.211e-06					7.3094	0.223215	0.297683	179.477	0.804
12	45315087	A	G	c.150+12994A>G		intron	0	1	0	8.211e-06					7.3094	0.223215	0.297683	179.477	0.003
12	45315103	G	T	c.150+13010G>T		intron	0	1	0	8.211e-06					7.3094	0.223215	0.297683	179.477	0.467
12	45315130	A	G	c.150+13037A>G		intron	0	1	0	8.199e-06					7.3094	0.223215	0.297683	179.477	0.857
12	45315164	T	C	c.150+13071T>C		intron	0	1	0	8.305e-06					7.3094	0.223215	0.297683	179.477	5.408
12	45315171	A	C	c.150+13078A>C		intron	0	1	0	8.402e-06					7.3094	0.223215	0.297683	179.477	0.073
12	45315180	T	G	c.150+13087T>G		intron	0	54	0	0.0004537					0.201006	0.258802	0.0124104	3.25559	2.457				0.000263	0	0.0003971
12	45315189	C	T	c.150+13096C>T		intron	0	7	0	5.776e-05					1.46174	0.794948	0.0834605	25.6011	3.058				0.006767	0.01125	0.0001618
12	45315195	A	G	c.150+13102A>G		intron	0	2	0	1.65e-05					4.38557	0.339993	0.210487	91.3749	1.836				1.972e-05	0	1.47e-05
12	45315206	G	A	c.150+13113G>A		intron	1	0	0.0001741	0					65.8088	0.010357	2.68013	1615.89	8.402
12	45315210	C	A	c.150+13117C>A		intron	1	3	0.000174	2.473e-05	7.31296	0.0849159	0.760426	70.3282	9.4008	0.0216937	1.38772	63.6837	2.242
12	45315223	T	A	c.150+13130T>A		intron	0	1	0	8.244e-06					7.3094	0.223215	0.297683	179.477	1.757
12	45315229	A	C	c.150+13136A>C		intron	0	1	0	8.244e-06					7.3094	0.223215	0.297683	179.477	1.059
12	45315237	T	G	c.150+13144T>G		intron	0	3	0	2.48e-05					3.1325	0.450135	0.161759	60.6616	3.218				6.576e-06	0	1.471e-05
12	45315241	T	A	c.150+13148T>A		intron	1	22	0.0001748	0.0001819	0.996919	0.997592	0.134326	7.39879	1.4619	0.652568	0.279849	7.63683	2.616				0.001723	0	0.0001912
12	45315242	C	T	c.150+13149C>T		intron	0	1	0	8.267e-06					7.3094	0.223215	0.297683	179.477	0.087
12	45315243	A	G	c.150+13150A>G		intron	0	2	0	1.653e-05					4.38557	0.339993	0.210487	91.3749	0.017
12	45315274	G	T	c.150+13181G>T		intron	0	2	0	1.677e-05					4.38557	0.339993	0.210487	91.3749	1.464
12	45315301	G	A	c.150+13208G>A		intron	0	1	0	8.425e-06					7.3094	0.223215	0.297683	179.477	0.846
12	45315337	G	C	c.150+13244G>C		intron	0	4	0	3.3e-05					2.43635	0.550296	0.131134	45.2652	0.637				3.946e-05	0	0
12	45315531	C	T	c.150+13438C>T		intron	0	1	0	8.404e-06					7.3094	0.223215	0.297683	179.477	1.197				5.262e-05	0	0
12	45315600	C	T	c.150+13507C>T		intron	0	1	0	8.253e-06					7.3094	0.223215	0.297683	179.477	2.495
12	45315604	C	T	c.150+13511C>T		intron	0	1	0	8.253e-06					7.3094	0.223215	0.297683	179.477	4.559
12	45315617	C	T	c.150+13524C>T		intron	0	2	0	1.651e-05					4.38557	0.339993	0.210487	91.3749	0.044
12	45315641	T	A	c.150+13548T>A		intron	0	4	0	3.328e-05					2.43635	0.550296	0.131134	45.2652	8.832
12	45315684	A	G	c.150+13591A>G		intron	0	2	0	1.673e-05					4.38557	0.339993	0.210487	91.3749	0.091				0.007215	0	2.941e-05
12	45315687	C	T	c.150+13594C>T		intron	0	1	0	8.365e-06					7.3094	0.223215	0.297683	179.477	7.208
12	45315698	A	G	c.150+13605A>G		intron	0	3	0	2.509e-05					3.1325	0.450135	0.161759	60.6616	6.492
12	45315700	A	G	c.150+13607A>G		intron	0	1	0	8.365e-06					7.3094	0.223215	0.297683	179.477	7.461				6.579e-06	0	1.471e-05
12	45315745	C	T	c.150+13652C>T		intron	0	1	0	8.323e-06					7.3094	0.223215	0.297683	179.477	1.843
12	45315793	G	A	c.150+13700G>A		intron	0	1	0	8.274e-06					7.3094	0.223215	0.297683	179.477	6.478				0.0003752	0	7.354e-05
12	45315876	T	C	c.150+13783T>C		intron	0	1	0	8.451e-06					7.3094	0.223215	0.297683	179.477	4.976
12	45315903	T	C	c.150+13810T>C		intron	0	1	0	8.362e-06					7.3094	0.223215	0.297683	179.477	1.617
12	45315906	A	G	c.150+13813A>G		intron	0	1	0	8.362e-06					7.3094	0.223215	0.297683	179.477	0.008				6.578e-06	0	0
12	45316015	T	C	c.150+13922T>C		intron	0	1	0	8.274e-06					7.3094	0.223215	0.297683	179.477	8.278
12	45316022	A	G	c.150+13929A>G		intron	0	6	0	4.965e-05					1.68665	0.721721	0.094989	29.9486	4.890				6.575e-06	0	1.47e-05
12	45316039	A	G	c.150+13946A>G		intron	0	2	0	1.639e-05					4.38557	0.339993	0.210487	91.3749	7.276
12	45316046	A	G	c.150+13953A>G		intron	0	2	0	1.639e-05					4.38557	0.339993	0.210487	91.3749	5.348
12	45316048	A	T	c.150+13955A>T		intron	0	1	0	8.194e-06					7.3094	0.223215	0.297683	179.477	0.156
12	45316055	T	A	c.150+13962T>A		intron	0	1	0	8.194e-06					7.3094	0.223215	0.297683	179.477	1.487
12	45316074	A	G	c.150+13981A>G		intron	0	1	0	8.2e-06					7.3094	0.223215	0.297683	179.477	10.75
12	45316085	C	A	c.150+13992C>A		intron	0	8	0	6.573e-05					1.28975	0.861207	0.074421	22.352	0.337				2.633e-05	0	5.884e-05
12	45316087	C	T	c.150+13994C>T		intron	0	14	0	0.000115					0.755988	0.845818	0.0450842	12.6767	0.042				0.0005727	0	0.0002501
12	45316088	G	A	c.150+13995G>A		intron	0	8	0	6.573e-05					1.28975	0.861207	0.074421	22.352	0.090				5.925e-05	0	8.826e-05
12	45316090	T	A	c.150+13997T>A		intron	0	2	0	1.643e-05					4.38557	0.339993	0.210487	91.3749	6.728				6.574e-06	0	0
12	45316109	C	T	c.150+14016C>T		intron	0	1	0	8.216e-06					7.3094	0.223215	0.297683	179.477	0.944
12	45316163	T	A	c.150+14070T>A		intron	0	7	0	5.717e-05					1.46174	0.794948	0.0834605	25.6011	10.86				2.629e-05	0	4.41e-05
12	45316166	G	C	c.150+14073G>C		intron	0	1	0	8.167e-06					7.3094	0.223215	0.297683	179.477	8.313
12	45316173	T	C	c.150+14080T>C		intron	1	5	0.0001709	4.057e-05	4.38764	0.1771	0.51242	37.5695	5.98214	0.052196	0.983112	36.4007	5.908				6.572e-06	0	1.47e-05
12	45316186	G	T	c.150+14093G>T		intron	0	2	0	1.623e-05					4.38557	0.339993	0.210487	91.3749	2.375
12	45316196	G	A	c.150+14103G>A		intron	0	1	0	8.186e-06					7.3094	0.223215	0.297683	179.477	3.734				1.973e-05	0	1.47e-05
12	45316200	G	A	c.150+14107G>A		intron	0	1	0	8.186e-06					7.3094	0.223215	0.297683	179.477	1.317
12	45316201	T	C	c.150+14108T>C		intron	0	1	0	8.186e-06					7.3094	0.223215	0.297683	179.477	1.329
12	45316216	T	C	c.150+14123T>C		intron	0	2	0	1.637e-05					4.38557	0.339993	0.210487	91.3749	5.296				6.576e-06	0	0
12	45316254	A	G	c.150+14161A>G		intron	0	4	0	3.353e-05					2.43635	0.550296	0.131134	45.2652	13.52				2.629e-05	0	5.881e-05
12	45316302-45316306	AACTC	-	c.150+14212_150+14216del		intron	0	8	0	6.507e-05					1.28975	0.861207	0.074421	22.352	9.511				0.0001119	0	0.000103
12	45316312	T	A	c.150+14219T>A		intron	0	11	0	9.197e-05					0.953248	0.973562	0.056157	16.1811	12.42				3.948e-05	0	5.884e-05
12	45316317	G	A	c.150+14224G>A		intron	0	3	0	2.508e-05					3.1325	0.450135	0.161759	60.6616	6.082
12	45316323	A	G	c.150+14230A>G		intron	0	1	0	8.361e-06					7.3094	0.223215	0.297683	179.477	13.61
12	45316362	G	A	c.150+14269G>A		intron	0	1	0	8.401e-06					7.3094	0.223215	0.297683	179.477	7.560
12	45316364	A	G	c.150+14271A>G		intron	0	1	0	8.401e-06					7.3094	0.223215	0.297683	179.477	8.454
12	45316368	A	G	c.150+14275A>G		intron	0	1	0	8.401e-06					7.3094	0.223215	0.297683	179.477	10.34
12	45316371	G	A	c.150+14278G>A		intron	0	1	0	8.401e-06					7.3094	0.223215	0.297683	179.477	11.14				6.575e-06	0	1.471e-05
12	45316375	A	C	c.150+14282A>C		intron	0	2	0	1.68e-05					4.38557	0.339993	0.210487	91.3749	8.174
12	45316391	C	T	c.150+14298C>T		intron	0	1	0	8.352e-06					7.3094	0.223215	0.297683	179.477	1.330				0.0002567	0	0
12	45316407	C	T	c.150+14314C>T		intron	0	3	0	2.525e-05					3.1325	0.450135	0.161759	60.6616	2.985
12	45316423	C	T	c.150+14330C>T		intron	0	1	0	8.418e-06					7.3094	0.223215	0.297683	179.477	2.172				3.95e-05	0	0
12	45316424	G	A	c.150+14331G>A		intron	0	1	0	8.418e-06					7.3094	0.223215	0.297683	179.477	0.799				6.578e-06	0	0
12	45316426	A	G	c.150+14333A>G		intron	0	1	0	8.418e-06					7.3094	0.223215	0.297683	179.477	1.689
12	45316449	G	A	c.150+14356G>A		intron	0	4	0	3.371e-05					2.43635	0.550296	0.131134	45.2652	13.12				3.289e-05	0	5.883e-05
12	45316506	A	C	c.150+14413A>C		intron	0	47	0	0.0003935					0.230653	0.302212	0.0142144	3.74276	3.959				0.05209	0.0008651	0.0007498
12	45316590	C	A	c.150+14497C>A		intron	0	4	0	3.354e-05					2.43635	0.550296	0.131134	45.2652	1.993				1.974e-05	0	4.412e-05
12	45316596	A	G	c.150+14503A>G		intron	0	2	0	1.677e-05					4.38557	0.339993	0.210487	91.3749	2.510				6.574e-06	0	1.47e-05
12	45316613	A	C	c.150+14520A>C		intron	0	3	0	2.492e-05					3.1325	0.450135	0.161759	60.6616	6.085
12	45316615	A	G	c.150+14522A>G		intron	0	1	0	8.307e-06					7.3094	0.223215	0.297683	179.477	2.217
12	45316623	A	G	c.150+14530A>G		intron	0	1	0	8.307e-06					7.3094	0.223215	0.297683	179.477	0.006
12	45317948	T	C	c.151-13347T>C		intron	0	13	0	0.0001094					0.812	0.885033	0.0482564	13.6634	0.411				9.854e-05	0	7.349e-05
12	45317959	T	G	c.151-13336T>G		intron	0	2	0	1.661e-05					4.38557	0.339993	0.210487	91.3749	4.014				3.941e-05	0	7.348e-05
12	45317961	A	G	c.151-13334A>G		intron	0	2	0	1.661e-05					4.38557	0.339993	0.210487	91.3749	4.463
12	45317967-45317970	TTGT	-	c.151-13318_151-13315del		intron	0	1	0	8.305e-06					7.3094	0.223215	0.297683	179.477	1.282				5.259e-05	0	4.41e-05
12	45317973	G	T	c.151-13322G>T		intron	0	1	0	8.305e-06					7.3094	0.223215	0.297683	179.477	1.847
12	45317980	T	C	c.151-13315T>C		intron	0	1	0	8.305e-06					7.3094	0.223215	0.297683	179.477	4.431
12	45318003	T	A	c.151-13292T>A		intron	0	2	0	1.661e-05					4.38557	0.339993	0.210487	91.3749	3.174				6.573e-06	0	0
12	45318008	A	C	c.151-13287A>C		intron	0	18	0	0.0001495					0.592493	0.71498	0.0356954	9.83454	2.672				6.572e-05	0	0.0001323
12	45318010	A	T	c.151-13285A>T		intron	0	1	0	8.303e-06					7.3094	0.223215	0.297683	179.477	2.462
12	45318013	T	C	c.151-13282T>C		intron	0	1	0	8.303e-06					7.3094	0.223215	0.297683	179.477	0.446				6.574e-06	0	0
12	45318021	T	G	c.151-13274T>G		intron	0	1	0	8.303e-06					7.3094	0.223215	0.297683	179.477	3.136				1.314e-05	0	0
12	45318036	T	C	c.151-13259T>C		intron	0	2	0	1.667e-05					4.38557	0.339993	0.210487	91.3749	3.651
12	45318037	G	A	c.151-13258G>A		intron	0	2	0	1.667e-05					4.38557	0.339993	0.210487	91.3749	1.724
12	45318074	G	T	c.151-13221G>T		intron	0	7	0	5.875e-05					1.46174	0.794948	0.0834605	25.6011	1.133				6.571e-06	0	0
12	45318087	G	C	c.151-13208G>C		intron	0	1	0	8.393e-06					7.3094	0.223215	0.297683	179.477	1.096				6.57e-06	0	1.47e-05
12	45318143	C	T	c.151-13152C>T		intron	0	1	0	8.298e-06					7.3094	0.223215	0.297683	179.477	1.543
12	45318145	A	G	c.151-13150A>G		intron	1	0	0.0001753	0					65.8088	0.010357	2.68013	1615.89	2.558				0.0004602	0	0
12	45318163	A	G	c.151-13132A>G		intron	0	1	0	8.346e-06					7.3094	0.223215	0.297683	179.477	2.852
12	45318173	G	T	c.151-13122G>T		intron	0	3	0	2.504e-05					3.1325	0.450135	0.161759	60.6616	1.983				2.63e-05	0	0
12	45318175	G	C	c.151-13120G>C		intron	0	1	0	8.346e-06					7.3094	0.223215	0.297683	179.477	1.931
12	45318176	T	G	c.151-13119T>G		intron	0	2	0	1.669e-05					4.38557	0.339993	0.210487	91.3749	3.347
12	45318180	A	G	c.151-13115A>G		intron	0	2	0	1.669e-05					4.38557	0.339993	0.210487	91.3749	2.649
12	45318210	C	T	c.151-13085C>T		intron	0	1	0	8.28e-06					7.3094	0.223215	0.297683	179.477	1.832
12	45318215	T	C	c.151-13080T>C		intron	0	1	0	8.28e-06					7.3094	0.223215	0.297683	179.477	3.383
12	45318217	G	A	c.151-13078G>A		intron	0	1	0	8.28e-06					7.3094	0.223215	0.297683	179.477	2.327
12	45318220	T	A	c.151-13075T>A		intron	0	1	0	8.28e-06					7.3094	0.223215	0.297683	179.477	0.829
12	45318224-45318235	CTAGGTTTTCTT	-	c.151-13066_151-13055del		intron	0	1	0	8.28e-06					7.3094	0.223215	0.297683	179.477
12	45318236	C	A	c.151-13059C>A		intron	0	2	0	1.656e-05					4.38557	0.339993	0.210487	91.3749	3.868				6.575e-06	0	1.47e-05
12	45318239	G	C	c.151-13056G>C		intron	0	1	0	8.28e-06					7.3094	0.223215	0.297683	179.477	3.114
12	45318240	G	A	c.151-13055G>A		intron	0	1	0	8.28e-06					7.3094	0.223215	0.297683	179.477	3.616
12	45318264	A	G	c.151-13031A>G		intron	0	2	0	1.68e-05					4.38557	0.339993	0.210487	91.3749	6.707				6.572e-06	0	0
12	45318266	T	G	c.151-13029T>G		intron	0	1	0	8.401e-06					7.3094	0.223215	0.297683	179.477	6.426				1.314e-05	0	1.47e-05
12	45318275	T	C	c.151-13020T>C		intron	0	2	0	1.671e-05					4.38557	0.339993	0.210487	91.3749	7.428
12	45318278	T	C	c.151-13017T>C		intron	0	1	0	8.355e-06					7.3094	0.223215	0.297683	179.477	7.382
12	45318279	C	A	c.151-13016C>A		intron	0	1	0	8.355e-06					7.3094	0.223215	0.297683	179.477	5.743				6.575e-06	0	0
12	45318330-45318331	CT	-	c.151-12961_151-12960del		intron	0	2	0	1.663e-05					4.38557	0.339993	0.210487	91.3749	1.526				2.629e-05	0	5.881e-05
12	45318332	C	T	c.151-12963C>T		intron	0	2	0	1.663e-05					4.38557	0.339993	0.210487	91.3749	1.221				5.261e-05	0	2.942e-05
12	45318341	T	G	c.151-12954T>G		intron	0	1	0	8.314e-06					7.3094	0.223215	0.297683	179.477	4.428
12	45318348	C	A	c.151-12947C>A		intron	0	2	0	1.668e-05					4.38557	0.339993	0.210487	91.3749	2.773				1.971e-05	0	4.409e-05
12	45318351	A	G	c.151-12944A>G		intron	1	27	0.0001766	0.0002252	0.812239	0.838215	0.11033	5.97963	1.19601	0.831004	0.231115	6.18926	0.684				0.0001382	0	0.0002354
12	45318369	A	T	c.151-12926A>T		intron	0	1	0	8.341e-06					7.3094	0.223215	0.297683	179.477	4.295
12	45318383	C	T	c.151-12912C>T		intron	0	2	0	1.652e-05					4.38557	0.339993	0.210487	91.3749	3.291
12	45318391	C	T	c.151-12904C>T		intron	0	5	0	4.13e-05					1.99335	0.640523	0.110191	36.0595	2.979				3.286e-05	0	7.35e-05
12	45318439	T	C	c.151-12856T>C		intron	0	2	0	1.676e-05					4.38557	0.339993	0.210487	91.3749	2.974
12	45318445	A	G	c.151-12850A>G		intron	0	1	0	8.434e-06					7.3094	0.223215	0.297683	179.477	2.525
12	45318465	T	C	c.151-12830T>C		intron	1	1	0.0001786	8.434e-06	21.9396	0.0289952	1.37188	350.866	21.9359	0.00749465	2.28097	210.956	3.665
12	45318473	A	G	c.151-12822A>G		intron	0	1	0	8.44e-06					7.3094	0.223215	0.297683	179.477	3.970				1.315e-05	0	2.94e-05
12	45318477	G	A	c.151-12818G>A		intron	0	3	0	2.532e-05					3.1325	0.450135	0.161759	60.6616	2.425				1.315e-05	0	2.94e-05
12	45318479	C	T	c.151-12816C>T		intron	0	1	0	8.44e-06					7.3094	0.223215	0.297683	179.477	4.189				1.315e-05	0	1.47e-05
12	45318485	C	G	c.151-12810C>G		intron	0	3	0	2.532e-05					3.1325	0.450135	0.161759	60.6616	0.603				9.204e-05	0	0
12	45318492	T	G	c.151-12803T>G		intron	0	3	0	2.532e-05					3.1325	0.450135	0.161759	60.6616	5.178
12	45318500	A	C	c.151-12795A>C		intron	0	1	0	8.315e-06					7.3094	0.223215	0.297683	179.477	5.789
12	45318504	C	T	c.151-12791C>T		intron	0	1	0	8.315e-06					7.3094	0.223215	0.297683	179.477	5.244
12	45318510	C	T	c.151-12785C>T		intron	1	7	0.0001765	5.82e-05	3.13393	0.285367	0.385437	25.4815	4.38676	0.0983847	0.759657	25.3321	4.258				7.896e-05	0	0
12	45318511	G	A	c.151-12784G>A		intron	0	2	0	1.663e-05					4.38557	0.339993	0.210487	91.3749	7.736				6.572e-06	0	1.47e-05
12	45318517	A	G	c.151-12778A>G		intron	3	70	0.0005295	0.000582	0.93989	0.916304	0.295761	2.98685	1.08858	0.876911	0.371896	3.18638	5.345				0.0002171	0	0.0002942
12	45318524	T	C	c.151-12771T>C		intron	0	2	0	1.629e-05					4.38557	0.339993	0.210487	91.3749	5.896
12	45318534	G	T	c.151-12761G>T		intron	0	2	0	1.629e-05					4.38557	0.339993	0.210487	91.3749	3.956
12	45318536	A	G	c.151-12759A>G		intron	1	7	0.0001719	5.7e-05	3.13393	0.285367	0.385437	25.4815	4.38676	0.0983847	0.759657	25.3321	6.026				6.572e-06	0	0
12	45318554	A	G	c.151-12741A>G		intron	0	4	0	3.257e-05					2.43635	0.550296	0.131134	45.2652	0.570				3.288e-05	0	0
12	45318555	T	C	c.151-12740T>C		intron	0	1	0	8.143e-06					7.3094	0.223215	0.297683	179.477	0.140
12	45318558	G	T	c.151-12737G>T		intron	1	7	0.0001719	5.7e-05	3.13393	0.285367	0.385437	25.4815	4.38676	0.0983847	0.759657	25.3321	1.994
12	45318562	C	G	c.151-12733C>G		intron	0	1	0	8.143e-06					7.3094	0.223215	0.297683	179.477	2.066
12	45318599	C	T	c.151-12696C>T		intron	0	1	0	8.253e-06					7.3094	0.223215	0.297683	179.477	5.466
12	45318605	G	A	c.151-12690G>A		intron	0	3	0	2.476e-05					3.1325	0.450135	0.161759	60.6616	6.774				4.603e-05	0	2.941e-05
12	45318643	T	C	c.151-12652T>C		intron	1	14	0.0001763	0.0001161	1.56679	0.664487	0.205952	11.9194	2.26876	0.339616	0.422207	12.1913	8.558				3.943e-05	0.0002882	5.88e-05
12	45318665	T	G	c.151-12630T>G		intron	0	1	0	8.293e-06					7.3094	0.223215	0.297683	179.477	7.980				1.315e-05	0	0
12	45318713	G	A	c.151-12582G>A		intron	0	1	0	8.409e-06					7.3094	0.223215	0.297683	179.477	5.315				6.576e-06	0	0
12	45318717	T	C	c.151-12578T>C		intron	6	129	0.001072	0.001085	1.02015	0.961948	0.449562	2.31491	1.10071	0.811538	0.500185	2.42221	6.318				0.0005192	0	0.0009997
12	45318718	A	G	c.151-12577A>G		intron	0	1	0	8.409e-06					7.3094	0.223215	0.297683	179.477	6.258
12	45318722	C	T	c.151-12573C>T		intron	0	2	0	1.65e-05					4.38557	0.339993	0.210487	91.3749	4.397
12	45318735	A	G	c.151-12560A>G		intron	0	3	0	2.475e-05					3.1325	0.450135	0.161759	60.6616	3.466				4.603e-05	0	4.411e-05
12	45318736	T	C	c.151-12559T>C		intron	0	1	0	8.251e-06					7.3094	0.223215	0.297683	179.477	3.692
12	45318752	A	G	c.151-12543A>G		intron	0	1	0	8.365e-06					7.3094	0.223215	0.297683	179.477	5.055
12	45318763	A	G	c.151-12532A>G		intron	1	0	0.0001774	0					65.8088	0.010357	2.68013	1615.89	6.029
12	45318768	C	T	c.151-12527C>T		intron	0	1	0	8.365e-06					7.3094	0.223215	0.297683	179.477	5.056				6.576e-06	0	1.47e-05
12	45318769	T	A	c.151-12526T>A		intron	0	3	0	2.509e-05					3.1325	0.450135	0.161759	60.6616	5.707				1.314e-05	0	2.939e-05
12	45318771	C	A	c.151-12524C>A		intron	0	1	0	8.365e-06					7.3094	0.223215	0.297683	179.477	2.109
12	45318773	A	T	c.151-12522A>T		intron	0	1	0	8.314e-06					7.3094	0.223215	0.297683	179.477	6.495
12	45318783	G	A	c.151-12512G>A		intron	1	2	0.0001754	1.663e-05	10.9696	0.0505388	0.994352	121.016	13.1613	0.0125952	1.73786	99.6746	6.000				1.973e-05	0	4.412e-05
12	45318789	T	-	c.151-12503del		intron	0	2	0	1.663e-05					4.38557	0.339993	0.210487	91.3749
12	45318798	A	C	c.151-12497A>C		intron	0	3	0	2.487e-05					3.1325	0.450135	0.161759	60.6616	1.796				1.316e-05	0	1.471e-05
12	45318813	G	A	c.151-12482G>A		intron	0	1	0	8.29e-06					7.3094	0.223215	0.297683	179.477	5.970				6.573e-06	0	1.47e-05
12	45318827	G	A	c.151-12468G>A		intron	0	1	0	8.385e-06					7.3094	0.223215	0.297683	179.477	4.434				4.603e-05	0.0002882	0
12	45318839	C	T	c.151-12456C>T		intron	0	20	0	0.0001677					0.534672	0.661836	0.0323283	8.84283	1.891				0.0001314	0	0.0002204
12	45318842	C	A	c.151-12453C>A		intron	0	2	0	1.677e-05					4.38557	0.339993	0.210487	91.3749	1.281				6.574e-06	0	1.47e-05
12	45318881	A	G	c.151-12414A>G		intron	0	7	0	5.828e-05					1.46174	0.794948	0.0834605	25.6011	1.132				0.0001052	0	1.47e-05
12	45318885	T	C	c.151-12410T>C		intron	0	8	0	6.661e-05					1.28975	0.861207	0.074421	22.352	4.448				0.01564	0.006632	0.000147
12	45318894	G	A	c.151-12401G>A		intron	0	1	0	8.326e-06					7.3094	0.223215	0.297683	179.477	4.719
12	45318899	C	T	c.151-12396C>T		intron	0	3	0	2.471e-05					3.1325	0.450135	0.161759	60.6616	5.250				2.629e-05	0	5.879e-05
12	45318902	A	G	c.151-12393A>G		intron	2	22	0.0003467	0.0001812	1.99454	0.350042	0.468776	8.48632	2.43736	0.181608	0.659488	9.00808	6.745				0.0001774	0	0.0002646
12	45318903	T	A	c.151-12392T>A		intron	2	22	0.0003467	0.0001812	1.99454	0.350042	0.468776	8.48632	2.43736	0.181608	0.659488	9.00808	6.277				0.0001774	0	0.0002645
12	45318921	G	C	c.151-12374G>C		intron	0	5	0	4.118e-05					1.99335	0.640523	0.110191	36.0595	3.218				3.287e-05	0	7.351e-05
12	45318922	T	A	c.151-12373T>A		intron	0	3	0	2.471e-05					3.1325	0.450135	0.161759	60.6616	4.476				1.314e-05	0	0
12	45318971	C	T	c.151-12324C>T		intron	0	43	0	0.0003563					0.251879	0.332385	0.0155017	4.09264	3.244				0.0002235	0	0.0002499
12	45318980	T	C	c.151-12315T>C		intron	0	1	0	8.331e-06					7.3094	0.223215	0.297683	179.477	5.365
12	45319045	A	G	c.151-12250A>G		intron	0	1	0	8.372e-06					7.3094	0.223215	0.297683	179.477	2.329				1.314e-05	0	1.47e-05
12	45319069	A	G	c.151-12226A>G		intron	0	2	0	1.627e-05					4.38557	0.339993	0.210487	91.3749	2.289
12	45319070	A	G	c.151-12225A>G		intron	2	60	0.000342	0.0004881	0.730885	0.662844	0.178559	2.9917	0.905904	0.878358	0.255548	3.21138	2.747				0.000506	0	0.0007643
12	45319084	T	C	c.151-12211T>C		intron	0	2	0	1.627e-05					4.38557	0.339993	0.210487	91.3749	2.437
12	45319086-45319098	TCCTAATTGAATG	-	c.151-12205_151-12193del		intron	0	2	0	1.627e-05					4.38557	0.339993	0.210487	91.3749
12	45319113	C	T	c.151-12182C>T		intron	0	3	0	2.507e-05					3.1325	0.450135	0.161759	60.6616	1.800
12	45319114	T	C	c.151-12181T>C		intron	0	1	0	8.356e-06					7.3094	0.223215	0.297683	179.477	2.980				6.57e-06	0	1.47e-05
12	45319119	C	A	c.151-12176C>A		intron	0	1	0	8.356e-06					7.3094	0.223215	0.297683	179.477	1.526
12	45319125	T	G	c.151-12170T>G		intron	0	1	0	8.356e-06					7.3094	0.223215	0.297683	179.477	3.039
12	45319152	G	C	c.151-12143G>C		intron	0	1	0	8.432e-06					7.3094	0.223215	0.297683	179.477	1.525				6.573e-06	0	0
12	45319154	C	T	c.151-12141C>T		intron	21	266	0.003718	0.00225	1.73693	0.0152211	1.1121	2.7128	1.77465	0.0107996	1.14175	2.75837	1.040				0.01885	0.001443	0.002736
12	45319196	G	T	c.151-12099G>T		intron	0	4	0	3.374e-05					2.43635	0.550296	0.131134	45.2652	3.240				4.604e-05	0	8.827e-05
12	45319217	G	A	c.151-12078G>A		intron	0	8	0	6.627e-05					1.28975	0.861207	0.074421	22.352	8.588				0.0004469	0.0121	0.0001764
12	45319223	G	-	c.151-12072del		intron	0	1	0	8.284e-06					7.3094	0.223215	0.297683	179.477
12	45319224	C	T	c.151-12071C>T		intron	0	1	0	8.284e-06					7.3094	0.223215	0.297683	179.477	9.136
12	45319225	C	G	c.151-12070C>G		intron	0	3	0	2.485e-05					3.1325	0.450135	0.161759	60.6616	8.708				6.574e-06	0	1.47e-05
12	45319240	T	C	c.151-12055T>C		intron	0	3	0	2.488e-05					3.1325	0.450135	0.161759	60.6616	10.09				2.628e-05	0	4.409e-05
12	45319261	A	G	c.151-12034A>G		intron	0	2	0	1.686e-05					4.38557	0.339993	0.210487	91.3749	6.763
12	45319281	A	T	c.151-12014A>T		intron	0	5	0	4.127e-05					1.99335	0.640523	0.110191	36.0595	2.062
12	45319294	A	G	c.151-12001A>G		intron	0	1	0	8.255e-06					7.3094	0.223215	0.297683	179.477	2.991				6.572e-06	0	0
12	45319310	G	T	c.151-11985G>T		intron	0	4	0	3.308e-05					2.43635	0.550296	0.131134	45.2652	1.235
12	45319326	G	C	c.151-11969G>C		intron	0	2	0	1.654e-05					4.38557	0.339993	0.210487	91.3749	1.079
12	45319343	C	T	c.151-11952C>T		intron	0	1	0	8.21e-06					7.3094	0.223215	0.297683	179.477	2.315				4.601e-05	0	1.47e-05
12	45319344	G	A	c.151-11951G>A		intron	1	4	0.000174	3.284e-05	5.48463	0.127997	0.612799	49.0882	7.31162	0.0348833	1.15163	46.421	0.893				4.605e-05	0	7.354e-05
12	45319346	A	G	c.151-11949A>G		intron	1	1	0.000174	8.21e-06	21.9396	0.0289952	1.37188	350.866	21.9359	0.00749465	2.28097	210.956	0.417				4.601e-05	0	8.82e-05
12	45319349	C	T	c.151-11946C>T		intron	1	3	0.000174	2.463e-05	7.31296	0.0849159	0.760426	70.3282	9.4008	0.0216937	1.38772	63.6837	1.337
12	45319364	T	C	c.151-11931T>C		intron	1	2	0.0001748	1.654e-05	10.9696	0.0505388	0.994352	121.016	13.1613	0.0125952	1.73786	99.6746	2.277
12	45319369	A	G	c.151-11926A>G		intron	0	17	0	0.0001406					0.62636	0.744311	0.0376562	10.4187	3.356				2.628e-05	0	5.879e-05
12	45319394	T	C	c.151-11901T>C		intron	0	3	0	2.454e-05					3.1325	0.450135	0.161759	60.6616	2.162				2.628e-05	0.000576	2.94e-05
12	45319407	C	G	c.151-11888C>G		intron	0	3	0	2.451e-05					3.1325	0.450135	0.161759	60.6616	1.485				1.973e-05	0	0
12	45319410	G	A	c.151-11885G>A		intron	0	1	0	8.17e-06					7.3094	0.223215	0.297683	179.477	1.627
12	45319416	G	A	c.151-11879G>A		intron	0	1	0	8.17e-06					7.3094	0.223215	0.297683	179.477	3.966				1.315e-05	0	1.471e-05
12	45319418	T	C	c.151-11877T>C		intron	0	1	0	8.17e-06					7.3094	0.223215	0.297683	179.477	3.252
12	45319438	A	G	c.151-11857A>G		intron	0	3	0	2.447e-05					3.1325	0.450135	0.161759	60.6616	3.592
12	45319442	A	G	c.151-11853A>G		intron	0	1	0	8.156e-06					7.3094	0.223215	0.297683	179.477	4.534
12	45319445	C	T	c.151-11850C>T		intron	0	1	0	8.156e-06					7.3094	0.223215	0.297683	179.477	3.805
12	45319478	A	G	c.151-11817A>G		intron	0	1	0	8.455e-06					7.3094	0.223215	0.297683	179.477	1.706
12	45319504	T	A	c.151-11791T>A		intron	0	3	0	2.48e-05					3.1325	0.450135	0.161759	60.6616	5.132				6.568e-06	0	0
12	45319506	G	C	c.151-11789G>C		intron	0	4	0	3.307e-05					2.43635	0.550296	0.131134	45.2652	3.419				6.572e-06	0	1.47e-05
12	45319507	A	T	c.151-11788A>T		intron	0	5	0	4.133e-05					1.99335	0.640523	0.110191	36.0595	4.782				6.576e-06	0	0
12	45319512	G	A	c.151-11783G>A		intron	0	20	0	0.0001653					0.534672	0.661836	0.0323283	8.84283	3.108				0.0002038	0.006632	7.35e-05
12	45319545	G	A	c.151-11750G>A		intron	0	1	0	8.273e-06					7.3094	0.223215	0.297683	179.477	0.599				3.287e-05	0	1.47e-05
12	45319546	A	T	c.151-11749A>T		intron	0	1	0	8.273e-06					7.3094	0.223215	0.297683	179.477	1.768				0.007945	0	1.47e-05
12	45319589	G	A	c.151-11706G>A		intron	0	2	0	1.659e-05					4.38557	0.339993	0.210487	91.3749	2.912
12	45319658-45319662	TTTTC	-	c.151-11636_151-11632del		intron	0	2	0	1.66e-05					4.38557	0.339993	0.210487	91.3749
12	45319664	A	G	c.151-11631A>G		intron	0	7	0	5.812e-05					1.46174	0.794948	0.0834605	25.6011	2.354				2.632e-05	0.0002884	1.471e-05
12	45319689	A	G	c.151-11606A>G		intron	0	1	0	8.351e-06					7.3094	0.223215	0.297683	179.477	2.420				2.628e-05	0	0
12	45319691	G	A	c.151-11604G>A		intron	1	11	0.0001763	9.186e-05	1.99419	0.508779	0.257365	15.4519	2.86075	0.226099	0.521609	15.6897	1.449				5.914e-05	0	0.0001176
12	45319700	T	G	c.151-11595T>G		intron	0	1	0	8.345e-06					7.3094	0.223215	0.297683	179.477	2.242
12	45319710	A	G	c.151-11585A>G		intron	0	6	0	5.007e-05					1.68665	0.721721	0.094989	29.9486	3.881
12	45319743	G	A	c.151-11552G>A		intron	0	1	0	8.43e-06					7.3094	0.223215	0.297683	179.477	1.913
12	45319796	C	G	c.151-11499C>G		intron	1	3	0.0001748	2.48e-05	7.31296	0.0849159	0.760426	70.3282	9.4008	0.0216937	1.38772	63.6837	1.377
12	45319804-45319806	TGA	-	c.151-11490_151-11488del		intron	1	1	0.0001748	8.267e-06	21.9396	0.0289952	1.37188	350.866	21.9359	0.00749465	2.28097	210.956	0.462				6.569e-06	0	0
12	45319817	G	A	c.151-11478G>A		intron	0	1	0	8.39e-06					7.3094	0.223215	0.297683	179.477	2.739				2.629e-05	0	2.94e-05
12	45319824-45319826	CTT	-	c.151-11467_151-11465del		intron	0	4	0	3.356e-05					2.43635	0.550296	0.131134	45.2652	0.807				7.886e-05	0	0.0001176
12	45319834	G	A	c.151-11461G>A		intron	0	12	0	0.0001013					0.876974	0.927479	0.0519081	14.8162	2.842				0.01568	0.006632	0.0001617
12	45319868	T	G	c.151-11427T>G		intron	0	1	0	8.279e-06					7.3094	0.223215	0.297683	179.477	2.464				1.971e-05	0	1.47e-05
12	45319876	T	G	c.151-11419T>G		intron	1	22	0.0001748	0.0001821	0.996919	0.997592	0.134326	7.39879	1.4619	0.652568	0.279849	7.63683	2.861				5.254e-05	0	4.408e-05
12	45319880	T	C	c.151-11415T>C		intron	0	7	0	5.858e-05					1.46174	0.794948	0.0834605	25.6011	3.496				1.314e-05	0	2.939e-05
12	45319897	A	G	c.151-11398A>G		intron	0	21	0	0.0001734					0.509795	0.637695	0.0308721	8.41831	2.170				0.0001052	0	0.0001617
12	45319900	G	T	c.151-11395G>T		intron	0	1	0	8.255e-06					7.3094	0.223215	0.297683	179.477	0.200				1.974e-05	0	0
12	45319909	G	C	c.151-11386G>C		intron	1	5	0.0001744	4.127e-05	4.38764	0.1771	0.51242	37.5695	5.98214	0.052196	0.983112	36.4007	0.963
12	45319930	G	A	c.151-11365G>A		intron	0	1	0	8.231e-06					7.3094	0.223215	0.297683	179.477	2.469
12	45319938	G	A	c.151-11357G>A		intron	0	2	0	1.646e-05					4.38557	0.339993	0.210487	91.3749	2.344
12	45319953	T	C	c.151-11342T>C		intron	0	4	0	3.321e-05					2.43635	0.550296	0.131134	45.2652	0.757				6.575e-06	0	0
12	45319955	G	C	c.151-11340G>C		intron	0	1	0	8.303e-06					7.3094	0.223215	0.297683	179.477	1.108
12	45319958	G	A	c.151-11337G>A		intron	1	14	0.0001748	0.0001162	1.56679	0.664487	0.205952	11.9194	2.26876	0.339616	0.422207	12.1913	1.672				3.945e-05	0	7.349e-05
12	45320001	T	G	c.151-11294T>G		intron	0	2	0	1.664e-05					4.38557	0.339993	0.210487	91.3749	2.130				6.57e-06	0	0
12	45320021	A	T	c.151-11274A>T		intron	0	7	0	5.82e-05					1.46174	0.794948	0.0834605	25.6011	1.660				1.316e-05	0	1.471e-05
12	45320032	C	T	c.151-11263C>T		intron	1	15	0.0001753	0.0001247	1.46231	0.712957	0.193088	11.0745	2.12235	0.378951	0.396977	11.3467	0.772				4.604e-05	0	7.351e-05
12	45320038	A	G	c.151-11257A>G		intron	0	2	0	1.651e-05					4.38557	0.339993	0.210487	91.3749	2.700				2.631e-05	0	5.88e-05
12	45320042	G	A	c.151-11253G>A		intron	2	17	0.0003464	0.0001403	2.58137	0.204739	0.596099	11.1785	3.134	0.0912538	0.832415	11.7993	0.068				9.873e-05	0	0.0001471
12	45320051	A	T	c.151-11244A>T		intron	0	2	0	1.651e-05					4.38557	0.339993	0.210487	91.3749	2.306
12	45320059	A	-	c.151-11231del		intron	0	3	0	2.477e-05					3.1325	0.450135	0.161759	60.6616
12	45320084-45320085	-	T	c.151-11204dup		intron	0	25	0	0.000211					0.4298	0.55433	0.0261583	7.06192	3.333				5.269e-05	0	7.36e-05
12	45320086	T	A	c.151-11209T>A		intron	0	1	0	8.441e-06					7.3094	0.223215	0.297683	179.477	6.147				1.314e-05	0	2.94e-05
12	45320146	C	A	c.151-11149C>A		intron	0	1	0	8.325e-06					7.3094	0.223215	0.297683	179.477	3.208
12	45320171	T	C	c.151-11124T>C		intron	0	1	0	8.377e-06					7.3094	0.223215	0.297683	179.477	2.547				6.57e-06	0	1.47e-05
12	45320176	G	A	c.151-11119G>A		intron	0	1	0	8.377e-06					7.3094	0.223215	0.297683	179.477	1.739
12	45320194	C	A	c.151-11101C>A		intron	0	1	0	8.377e-06					7.3094	0.223215	0.297683	179.477	3.141
12	45320228	T	C	c.151-11067T>C		intron	0	2	0	1.673e-05					4.38557	0.339993	0.210487	91.3749	0.757
12	45320234-45320242	CTGCTTTCT	-	c.151-11059_151-11051del		intron	0	1	0	8.366e-06					7.3094	0.223215	0.297683	179.477
12	45320245	T	G	c.151-11050T>G		intron	0	46	0	0.0003848					0.235617	0.309338	0.0145158	3.8245	4.955				0.04396	0.0008646	0.0007349
12	45320246	G	T	c.151-11049G>T		intron	0	1	0	8.314e-06					7.3094	0.223215	0.297683	179.477	3.174
12	45320250	G	T	c.151-11045G>T		intron	0	2	0	1.663e-05					4.38557	0.339993	0.210487	91.3749	3.915				2.635e-05	0	2.942e-05
12	45320255	T	C	c.151-11040T>C		intron	0	1	0	8.314e-06					7.3094	0.223215	0.297683	179.477	5.840
12	45320263	A	T	c.151-11032A>T		intron	0	1	0	8.314e-06					7.3094	0.223215	0.297683	179.477	1.822				6.585e-06	0	0
12	45320264	T	A	c.151-11031T>A		intron	0	1	0	8.314e-06					7.3094	0.223215	0.297683	179.477	1.639				6.574e-06	0	0
12	45320272	C	G	c.151-11023C>G		intron	0	5	0	4.223e-05					1.99335	0.640523	0.110191	36.0595	2.471				9.868e-05	0.00432	0
12	45320275	T	C	c.151-11020T>C		intron	0	1	0	8.446e-06					7.3094	0.223215	0.297683	179.477	3.733				2.628e-05	0	0
12	45320279	C	G	c.151-11016C>G		intron	0	1	0	8.446e-06					7.3094	0.223215	0.297683	179.477	2.304
12	45320291	T	C	c.151-11004T>C		intron	0	1	0	8.446e-06					7.3094	0.223215	0.297683	179.477	3.544
12	45320333-45320339	GGTTTCA	-	c.151-10962_151-10956del		intron	0	1	0	8.41e-06					7.3094	0.223215	0.297683	179.477
12	45320368	C	T	c.151-10927C>T		intron	0	3	0	2.517e-05					3.1325	0.450135	0.161759	60.6616	8.593				1.316e-05	0	2.941e-05
12	45320375	T	C	c.151-10920T>C		intron	0	1	0	8.39e-06					7.3094	0.223215	0.297683	179.477	8.203
12	45320376	A	G	c.151-10919A>G		intron	0	12	0	0.0001007					0.876974	0.927479	0.0519081	14.8162	8.577				3.961e-05	0	1.474e-05
12	45320382	T	C	c.151-10913T>C		intron	0	1	0	8.39e-06					7.3094	0.223215	0.297683	179.477	8.782
12	45320406	A	G	c.151-10889A>G		intron	0	4	0	3.371e-05					2.43635	0.550296	0.131134	45.2652	7.819				1.972e-05	0	4.41e-05
12	45320424	C	T	c.151-10871C>T		intron	0	1	0	8.284e-06					7.3094	0.223215	0.297683	179.477	2.408				0.0001251	0	0
12	45320425	G	A	c.151-10870G>A		intron	0	2	0	1.657e-05					4.38557	0.339993	0.210487	91.3749	7.456				5.266e-05	0	7.356e-05
12	45320448	C	G	c.151-10847C>G		intron	0	1	0	8.399e-06					7.3094	0.223215	0.297683	179.477	2.543
12	45320450	G	A	c.151-10845G>A		intron	0	38	0	0.0003192					0.284613	0.377359	0.0174804	4.63404	0.963				0.02261	0.0008646	0.0005881
12	45320454	T	C	c.151-10841T>C		intron	0	2	0	1.68e-05					4.38557	0.339993	0.210487	91.3749	3.831				6.57e-06	0	1.47e-05
12	45320466	G	T	c.151-10829G>T		intron	0	1	0	8.249e-06					7.3094	0.223215	0.297683	179.477	1.829
12	45320473	G	C	c.151-10822G>C		intron	0	3	0	2.475e-05					3.1325	0.450135	0.161759	60.6616	2.515
12	45320484	C	T	c.151-10811C>T		intron	0	7	0	5.775e-05					1.46174	0.794948	0.0834605	25.6011	3.027				6.579e-05	0	2.942e-05
12	45320493	A	T	c.151-10802A>T		intron	0	1	0	8.249e-06					7.3094	0.223215	0.297683	179.477	4.145
12	45320509	T	A	c.151-10786T>A		intron	0	1	0	8.404e-06					7.3094	0.223215	0.297683	179.477	2.727				1.971e-05	0	1.47e-05
12	45320511	C	T	c.151-10784C>T		intron	0	1	0	8.404e-06					7.3094	0.223215	0.297683	179.477	0.766
12	45320512	A	G	c.151-10783A>G		intron	0	1	0	8.404e-06					7.3094	0.223215	0.297683	179.477	3.367				0.0003817	0	5.881e-05
12	45320521	G	A	c.151-10774G>A		intron	0	4	0	3.362e-05					2.43635	0.550296	0.131134	45.2652	2.394				4.601e-05	0	8.819e-05
12	45320522	G	A	c.151-10773G>A		intron	0	2	0	1.681e-05					4.38557	0.339993	0.210487	91.3749	2.259				1.314e-05	0	1.47e-05
12	45320587-45320588	TA	-	c.151-10705_151-10704del		intron	0	1	0	8.459e-06					7.3094	0.223215	0.297683	179.477
12	45320586	G	T	c.151-10709G>T		intron	0	4	0	3.383e-05					2.43635	0.550296	0.131134	45.2652	0.281
12	45320589	T	C	c.151-10706T>C		intron	0	1	0	8.459e-06					7.3094	0.223215	0.297683	179.477	1.744
12	45320622	C	A	c.151-10673C>A		intron	0	5	0	4.17e-05					1.99335	0.640523	0.110191	36.0595	0.248				2.632e-05	0	4.413e-05
12	45320642	G	C	c.151-10653G>C		intron	0	2	0	1.69e-05					4.38557	0.339993	0.210487	91.3749	1.490
12	45320652	G	A	c.151-10643G>A		intron	0	1	0	8.452e-06					7.3094	0.223215	0.297683	179.477	2.381
12	45320658	A	C	c.151-10637A>C		intron	0	1	0	8.452e-06					7.3094	0.223215	0.297683	179.477	3.726
12	45320731	C	T	c.151-10564C>T		intron	1	3	0.000177	2.53e-05	7.31296	0.0849159	0.760426	70.3282	9.4008	0.0216937	1.38772	63.6837	2.970				6.576e-06	0	1.47e-05
12	45320752	T	G	c.151-10543T>G		intron	0	6	0	5.046e-05					1.68665	0.721721	0.094989	29.9486	1.894				1.971e-05	0	4.409e-05
12	45320754	A	C	c.151-10541A>C		intron	2	25	0.0003546	0.0002103	1.75511	0.444124	0.415506	7.41363	2.15051	0.248136	0.586375	7.88691	2.011				0.0001249	0	0.000147
12	45320760	T	C	c.151-10535T>C		intron	0	2	0	1.682e-05					4.38557	0.339993	0.210487	91.3749	2.836				1.314e-05	0	1.47e-05
12	45320771	C	G	c.151-10524C>G		intron	0	1	0	8.361e-06					7.3094	0.223215	0.297683	179.477	2.853
12	45320778	C	T	c.151-10517C>T		intron	0	2	0	1.672e-05					4.38557	0.339993	0.210487	91.3749	4.786
12	45320794	G	T	c.151-10501G>T		intron	10	172	0.001758	0.001438	1.2761	0.454335	0.673767	2.4169	1.3358	0.363241	0.715615	2.49345	4.988				0.0005259	0	0.0009849
12	45320819	A	G	c.151-10476A>G		intron	0	2	0	1.66e-05					4.38557	0.339993	0.210487	91.3749	4.512				1.314e-05	0	2.94e-05
12	45320821	A	G	c.151-10474A>G		intron	0	1	0	8.3e-06					7.3094	0.223215	0.297683	179.477	4.477				6.572e-06	0	1.47e-05
12	45320826	G	C	c.151-10469G>C		intron	0	1	0	8.3e-06					7.3094	0.223215	0.297683	179.477	2.118
12	45320843	C	T	c.151-10452C>T		intron	0	4	0	3.322e-05					2.43635	0.550296	0.131134	45.2652	0.486				1.973e-05	0	4.411e-05
12	45320855	C	T	c.151-10440C>T		intron	0	2	0	1.661e-05					4.38557	0.339993	0.210487	91.3749	2.384				2.63e-05	0	5.879e-05
12	45320861	A	G	c.151-10434A>G		intron	1	6	0.000176	5.028e-05	3.6563	0.230103	0.440026	30.3813	5.06173	0.0734673	0.857186	29.8897	4.486				4.606e-05	0	4.412e-05
12	45320864	A	G	c.151-10431A>G		intron	0	1	0	8.379e-06					7.3094	0.223215	0.297683	179.477	1.347
12	45320869	G	A	c.151-10426G>A		intron	0	1	0	8.379e-06					7.3094	0.223215	0.297683	179.477	4.542				6.573e-06	0	0
12	45320887	T	C	c.151-10408T>C		intron	0	18	0	0.0001516					0.592493	0.71498	0.0356954	9.83454	8.512				8.543e-05	0	8.818e-05
12	45320888	C	G	c.151-10407C>G		intron	0	1	0	8.422e-06					7.3094	0.223215	0.297683	179.477	6.611
12	45320904-45320905	-	T	c.151-10388dup		intron	0	1	0	8.422e-06					7.3094	0.223215	0.297683	179.477
12	45321107	A	G	c.151-10188A>G		intron	0	2	0	1.679e-05					4.38557	0.339993	0.210487	91.3749	2.581
12	45321109	C	G	c.151-10186C>G		intron	0	3	0	2.519e-05					3.1325	0.450135	0.161759	60.6616	2.179				0.007745	0	2.94e-05
12	45321133	A	G	c.151-10162A>G		intron	0	1	0	8.397e-06					7.3094	0.223215	0.297683	179.477	0.005				2.629e-05	0	2.94e-05
12	45321138	T	C	c.151-10157T>C		intron	0	1	0	8.397e-06					7.3094	0.223215	0.297683	179.477	6.988
12	45321155	A	C	c.151-10140A>C		intron	0	3	0	2.506e-05					3.1325	0.450135	0.161759	60.6616	2.347				6.573e-06	0	0
12	45321161	G	T	c.151-10134G>T		intron	5	58	0.0008815	0.0004846	1.89228	0.171562	0.758409	4.72134	2.06337	0.104676	0.860174	4.94956	4.696				0.0002498	0	0.0004998
12	45321176	C	T	c.151-10119C>T		intron	0	1	0	8.354e-06					7.3094	0.223215	0.297683	179.477	1.096
12	45321178	T	C	c.151-10117T>C		intron	49	960	0.008551	0.007988	1.12155	0.437452	0.839596	1.49819	1.13221	0.398357	0.848743	1.51035	1.715				0.005632	0.03514	0.006864
12	45321188	G	A	c.151-10107G>A		intron	0	1	0	8.321e-06					7.3094	0.223215	0.297683	179.477	0.650
12	45321190	C	T	c.151-10105C>T		intron	0	4	0	3.328e-05					2.43635	0.550296	0.131134	45.2652	0.520				3.287e-05	0	4.41e-05
12	45321192	G	A	c.151-10103G>A		intron	3	10	0.0005236	8.321e-05	6.58555	0.00420814	1.8114	23.9425	7.31605	0.00126975	2.18093	24.5422	0.937				1.972e-05	0	2.94e-05
12	45321214	G	A	c.151-10081G>A		intron	0	1	0	8.372e-06					7.3094	0.223215	0.297683	179.477	6.698
12	45321221	C	G	c.151-10074C>G		intron	0	1	0	8.372e-06					7.3094	0.223215	0.297683	179.477	3.416				6.573e-06	0	1.47e-05
12	45321223	G	A	c.151-10072G>A		intron	0	1	0	8.372e-06					7.3094	0.223215	0.297683	179.477	4.304
12	45321242	C	T	c.151-10053C>T		intron	1	6	0.0001788	5.069e-05	3.6563	0.230103	0.440026	30.3813	5.06173	0.0734673	0.857186	29.8897	8.832				2.63e-05	0	5.88e-05
12	45321255	A	G	c.151-10040A>G		intron	0	2	0	1.69e-05					4.38557	0.339993	0.210487	91.3749	1.515				1.314e-05	0	2.939e-05
12	45321284	G	T	c.151-10011G>T		intron	0	3	0	2.513e-05					3.1325	0.450135	0.161759	60.6616	0.393				6.573e-06	0	1.47e-05
12	45321306-45321330	TGAAACTGTATTAATAAATTTTCGC	-	c.151-9988_151-9964del		intron	0	3	0	2.479e-05					3.1325	0.450135	0.161759	60.6616	12.22				1.314e-05	0	2.94e-05
12	45321342	C	T	c.151-9953C>T		intron	1	22	0.0001761	0.0001836	0.996919	0.997592	0.134326	7.39879	1.4619	0.652568	0.279849	7.63683	4.581				0.001296	0.0005767	7.351e-05
12	45321343	G	A	c.151-9952G>A		intron	0	1	0	8.346e-06					7.3094	0.223215	0.297683	179.477	0.227				6.576e-05	0	2.941e-05
12	45321348	G	T	c.151-9947G>T		intron	0	2	0	1.669e-05					4.38557	0.339993	0.210487	91.3749	4.302
12	45321353	G	A	c.151-9942G>A		intron	0	1	0	8.346e-06					7.3094	0.223215	0.297683	179.477	1.194
12	45321367	C	G	c.151-9928C>G		intron	0	1	0	8.35e-06					7.3094	0.223215	0.297683	179.477	7.668
12	45321381	C	T	c.151-9914C>T		intron	0	1	0	8.35e-06					7.3094	0.223215	0.297683	179.477	7.668
12	45321407	C	T	c.151-9888C>T		intron	1	1	0.0001773	8.364e-06	21.9396	0.0289952	1.37188	350.866	21.9359	0.00749465	2.28097	210.956	1.483				1.317e-05	0	0
12	45321454	A	G	c.151-9841A>G		intron	0	4	0	3.361e-05					2.43635	0.550296	0.131134	45.2652	1.309				1.315e-05	0	0
12	45321463-45321464	-	A	c.151-9824dup		intron	0	13	0	0.0001092					0.812	0.885033	0.0482564	13.6634	5.800				7.905e-05	0	4.414e-05
12	45321464	A	-	c.151-9824del		intron	0	5	0	4.202e-05					1.99335	0.640523	0.110191	36.0595	2.896				8.564e-05	0	0.0001177
12	45321486	A	G	c.151-9809A>G		intron	0	1	0	8.385e-06					7.3094	0.223215	0.297683	179.477	1.732				0.000138	0.002304	2.94e-05
12	45321492	T	C	c.151-9803T>C		intron	0	1	0	8.385e-06					7.3094	0.223215	0.297683	179.477	1.013
12	45321503	C	T	c.151-9792C>T		intron	0	3	0	2.515e-05					3.1325	0.450135	0.161759	60.6616	10.76				2.631e-05	0	5.881e-05
12	45321523-45321525	AAG	-	c.151-9769_151-9767del		intron	2	77	0.0003579	0.0006486	0.569366	0.431808	0.139799	2.31888	0.706997	0.589644	0.200541	2.49248	2.119				0.0001971	0.001441	0.0003234
12	45321553	T	C	c.151-9742T>C		intron	0	1	0	8.295e-06					7.3094	0.223215	0.297683	179.477	3.571
12	45321569	T	C	c.151-9726T>C		intron	0	2	0	1.659e-05					4.38557	0.339993	0.210487	91.3749	12.09				6.57e-06	0	1.47e-05
12	45321570	A	G	c.151-9725A>G		intron	1	6	0.0001759	4.977e-05	3.6563	0.230103	0.440026	30.3813	5.06173	0.0734673	0.857186	29.8897	0.188				6.572e-06	0	1.47e-05
12	45321577	G	A	c.151-9718G>A		intron	0	2	0	1.66e-05					4.38557	0.339993	0.210487	91.3749	2.776
12	45321589	G	C	c.151-9706G>C		intron	0	1	0	8.301e-06					7.3094	0.223215	0.297683	179.477	0.023
12	45321591	A	G	c.151-9704A>G		intron	0	1	0	8.301e-06					7.3094	0.223215	0.297683	179.477	4.399				1.315e-05	0	1.47e-05
12	45321601	T	C	c.151-9694T>C		intron	0	9	0	7.479e-05					1.15397	0.921385	0.0671445	19.8325	2.585				2.628e-05	0	4.409e-05
12	45321604	C	T	c.151-9691C>T		intron	0	1	0	8.31e-06					7.3094	0.223215	0.297683	179.477	4.983
12	45321630	T	C	c.151-9665T>C		intron	0	2	0	1.684e-05					4.38557	0.339993	0.210487	91.3749	16.05
12	45321637	A	G	c.151-9658A>G		intron	0	2	0	1.684e-05					4.38557	0.339993	0.210487	91.3749	14.50				1.315e-05	0	2.94e-05
12	45321643	G	A	c.151-9652G>A		intron	0	18	0	0.0001516					0.592493	0.71498	0.0356954	9.83454	3.883				0.01671	0.006624	0.0001912
12	45321645	G	A	c.151-9650G>A		intron	0	1	0	8.42e-06					7.3094	0.223215	0.297683	179.477	2.179				0.000125	0.00288	8.822e-05
12	45321647	G	A	c.151-9648G>A		intron	0	2	0	1.684e-05					4.38557	0.339993	0.210487	91.3749	3.247				6.577e-06	0	1.47e-05
12	45321659	C	T	c.151-9636C>T		intron	3	61	0.0005203	0.0005019	1.07872	0.8981	0.338262	3.44003	1.24806	0.686948	0.424805	3.66677	0.029				0.0001448	0	0.0002794
12	45321660	G	A	c.151-9635G>A		intron	0	3	0	2.468e-05					3.1325	0.450135	0.161759	60.6616	0.084				3.289e-05	0	5.881e-05
12	45321668	A	T	c.151-9627A>T		intron	0	1	0	8.228e-06					7.3094	0.223215	0.297683	179.477	2.336
12	45321675	A	G	c.151-9620A>G		intron	0	1	0	8.228e-06					7.3094	0.223215	0.297683	179.477	4.499				6.574e-06	0	1.47e-05
12	45321683	G	A	c.151-9612G>A		intron	0	2	0	1.646e-05					4.38557	0.339993	0.210487	91.3749	6.269				1.316e-05	0	2.94e-05
12	45321725	A	C	c.151-9570A>C		intron	1	2	0.000175	1.665e-05	10.9696	0.0505388	0.994352	121.016	13.1613	0.0125952	1.73786	99.6746	6.419				6.573e-06	0	1.47e-05
12	45321737-45321738	-	G	c.151-9555dup		intron	0	2	0	1.665e-05					4.38557	0.339993	0.210487	91.3749	1.218				1.316e-05	0	0
12	45321741	A	-	c.151-9547del		intron	0	1	0	8.325e-06					7.3094	0.223215	0.297683	179.477	0.249				0.000145	0	1.472e-05
12	45321748	A	G	c.151-9547A>G		intron	0	1	0	8.325e-06					7.3094	0.223215	0.297683	179.477	0.706
12	45321774	A	G	c.151-9521A>G		intron	0	1	0	8.406e-06					7.3094	0.223215	0.297683	179.477	5.529
12	45321777	C	T	c.151-9518C>T		intron	0	3	0	2.522e-05					3.1325	0.450135	0.161759	60.6616	0.360				5.916e-05	0	0.0001029
12	45321810	C	T	c.151-9485C>T		intron	0	6	0	5.021e-05					1.68665	0.721721	0.094989	29.9486	1.727				1.314e-05	0	1.47e-05
12	45321816	T	G	c.151-9479T>G		intron	0	2	0	1.674e-05					4.38557	0.339993	0.210487	91.3749	0.606				2.628e-05	0	4.41e-05
12	45321819	G	A	c.151-9476G>A		intron	0	1	0	8.369e-06					7.3094	0.223215	0.297683	179.477	0.686				6.575e-06	0	1.47e-05
12	45321846	C	A	c.151-9449C>A		intron	0	1	0	8.439e-06					7.3094	0.223215	0.297683	179.477	1.875
12	45321873	A	T	c.151-9422A>T		intron	0	5	0	4.194e-05					1.99335	0.640523	0.110191	36.0595	0.929				0.0005521	0.006624	0.0001029
12	45321884	A	G	c.151-9411A>G		intron	0	1	0	8.412e-06					7.3094	0.223215	0.297683	179.477	1.321
12	45321889	C	T	c.151-9406C>T		intron	0	1	0	8.412e-06					7.3094	0.223215	0.297683	179.477	4.051
12	45321893	A	G	c.151-9402A>G		intron	0	3	0	2.524e-05					3.1325	0.450135	0.161759	60.6616	6.501				1.315e-05	0	2.94e-05
12	45321914	T	C	c.151-9381T>C		intron	0	3	0	2.535e-05					3.1325	0.450135	0.161759	60.6616	0.661				3.942e-05	0	2.94e-05
12	45321917	C	T	c.151-9378C>T		intron	0	1	0	8.45e-06					7.3094	0.223215	0.297683	179.477	0.185
12	45321920	C	T	c.151-9375C>T		intron	0	2	0	1.69e-05					4.38557	0.339993	0.210487	91.3749	6.993				5.261e-05	0	2.94e-05
12	45321933	A	T	c.151-9362A>T		intron	0	1	0	8.349e-06					7.3094	0.223215	0.297683	179.477	12.82
12	45321941	G	A	c.151-9354G>A		intron	0	1	0	8.349e-06					7.3094	0.223215	0.297683	179.477	1.898
12	45321957	T	-	c.151-9332del		intron	0	1	0	8.445e-06					7.3094	0.223215	0.297683	179.477	0.483				1.315e-05	0	1.47e-05
12	45321968	G	A	c.151-9327G>A		intron	0	2	0	1.689e-05					4.38557	0.339993	0.210487	91.3749	1.307				2.63e-05	0	0
12	45321995	G	A	c.151-9300G>A		intron	0	1	0	8.203e-06					7.3094	0.223215	0.297683	179.477	0.141				6.574e-06	0	0
12	45322028	C	T	c.151-9267C>T		intron	0	1	0	8.258e-06					7.3094	0.223215	0.297683	179.477	5.777				1.315e-05	0	1.47e-05
12	45322040	C	A	c.151-9255C>A		intron	1	4	0.0001743	3.303e-05	5.48463	0.127997	0.612799	49.0882	7.31162	0.0348833	1.15163	46.421	0.854				5.263e-05	0	5.881e-05
12	45322043	T	-	c.151-9249del		intron	0	1	0	8.407e-06					7.3094	0.223215	0.297683	179.477
12	45322045	T	G	c.151-9250T>G		intron	0	1	0	8.407e-06					7.3094	0.223215	0.297683	179.477	4.811				2.629e-05	0	4.41e-05
12	45322056	G	C	c.151-9239G>C		intron	0	1	0	8.407e-06					7.3094	0.223215	0.297683	179.477	0.566				6.575e-06	0	1.47e-05
12	45322078	A	C	c.151-9217A>C		intron	0	4	0	3.311e-05					2.43635	0.550296	0.131134	45.2652	1.926				6.573e-06	0	1.47e-05
12	45322084	A	G	c.151-9211A>G		intron	0	4	0	3.311e-05					2.43635	0.550296	0.131134	45.2652	4.900				6.573e-06	0	0
12	45322089	G	A	c.151-9206G>A		intron	3	22	0.0005261	0.0001836	2.99286	0.0750273	0.89525	10.0053	3.4135	0.0327188	1.10617	10.5336	0.291				0.03004	0.00634	0.0005733
12	45322105	A	T	c.151-9190A>T		intron	0	1	0	8.347e-06					7.3094	0.223215	0.297683	179.477	0.045
12	45322136	T	A	c.151-9159T>A		intron	0	1	0	8.401e-06					7.3094	0.223215	0.297683	179.477	3.308
12	45322195	A	G	c.151-9100A>G		intron	0	1	0	8.358e-06					7.3094	0.223215	0.297683	179.477	0.637				0.001814	0	5.881e-05
12	45322198	A	G	c.151-9097A>G		intron	0	2	0	1.672e-05					4.38557	0.339993	0.210487	91.3749	0.788
12	45322207	G	C	c.151-9088G>C		intron	0	1	0	8.358e-06					7.3094	0.223215	0.297683	179.477	8.857				1.315e-05	0	2.941e-05
12	45322375	A	G	c.151-8920A>G		intron	0	1	0	8.433e-06					7.3094	0.223215	0.297683	179.477	0.051				2.629e-05	0	0
12	45322391	T	A	c.151-8904T>A		intron	0	1	0	8.425e-06					7.3094	0.223215	0.297683	179.477	6.115
12	45322397	A	G	c.151-8898A>G		intron	0	1	0	8.425e-06					7.3094	0.223215	0.297683	179.477	1.412
12	45322398	G	A	c.151-8897G>A		intron	0	1	0	8.425e-06					7.3094	0.223215	0.297683	179.477	4.161				6.574e-06	0	0
12	45322400	T	G	c.151-8895T>G		intron	0	1	0	8.425e-06					7.3094	0.223215	0.297683	179.477	0.722
12	45322404	T	A	c.151-8891T>A		intron	0	1	0	8.425e-06					7.3094	0.223215	0.297683	179.477	5.332
12	45322406	G	A	c.151-8889G>A		intron	1	15	0.0001772	0.0001264	1.46231	0.712957	0.193088	11.0745	2.12235	0.378951	0.396977	11.3467	6.643				6.573e-06	0	1.47e-05
12	45322449	G	A	c.151-8846G>A		intron	1	1	0.0001747	8.321e-06	21.9396	0.0289952	1.37188	350.866	21.9359	0.00749465	2.28097	210.956	0.149				5.259e-05	0	0.0001029
12	45322456	A	G	c.151-8839A>G		intron	0	1	0	8.321e-06					7.3094	0.223215	0.297683	179.477	1.553
12	45322480	G	A	c.151-8815G>A		intron	0	1	0	8.446e-06					7.3094	0.223215	0.297683	179.477	1.358
12	45322495	A	G	c.151-8800A>G		intron	2	41	0.000349	0.0003389	1.06991	0.925674	0.258658	4.4256	1.32106	0.669113	0.368423	4.73693	1.052				4.6e-05	0	8.821e-05
12	45322529	C	G	c.151-8766C>G		intron	0	7	0	5.818e-05					1.46174	0.794948	0.0834605	25.6011	0.795				1.973e-05	0	4.411e-05
12	45322537	G	A	c.151-8758G>A		intron	0	9	0	7.48e-05					1.15397	0.921385	0.0671445	19.8325	2.866				1.314e-05	0	1.47e-05
12	45322550	T	C	c.151-8745T>C		intron	1	0	0.0001775	0					65.8088	0.010357	2.68013	1615.89	5.867
12	45322551	A	G	c.151-8744A>G		intron	2	15	0.000355	0.0001258	2.92565	0.153978	0.668716	12.7998	3.5385	0.0638228	0.929906	13.4648	5.383				3.944e-05	0	8.821e-05
12	45322583	T	G	c.151-8712T>G		intron	0	2	0	1.678e-05					4.38557	0.339993	0.210487	91.3749	0.821
12	45322616	G	A	c.151-8679G>A		intron	0	1	0	8.462e-06					7.3094	0.223215	0.297683	179.477	0.853				0.0001643	0.006912	1.47e-05
12	45322738	A	G	c.151-8557A>G		intron	0	1	0	8.363e-06					7.3094	0.223215	0.297683	179.477	3.943				0.0001906	0	4.41e-05
12	45322756	A	G	c.151-8539A>G		intron	0	4	0	3.345e-05					2.43635	0.550296	0.131134	45.2652	1.592
12	45322760	A	G	c.151-8535A>G		intron	0	18	0	0.0001505					0.592493	0.71498	0.0356954	9.83454	0.290				3.943e-05	0	8.819e-05
12	45322772	C	T	c.151-8523C>T		intron	0	3	0	2.531e-05					3.1325	0.450135	0.161759	60.6616	0.455
12	45322775	A	G	c.151-8520A>G		intron	0	2	0	1.687e-05					4.38557	0.339993	0.210487	91.3749	0.639
12	45322796	C	T	c.151-8499C>T		intron	0	1	0	8.373e-06					7.3094	0.223215	0.297683	179.477	7.306				6.574e-06	0	1.47e-05
12	45322803	T	-	c.151-8491del		intron	0	1	0	8.373e-06					7.3094	0.223215	0.297683	179.477
12	45322802	C	T	c.151-8493C>T		intron	0	1	0	8.373e-06					7.3094	0.223215	0.297683	179.477	4.882
12	45322855	T	G	c.151-8440T>G		intron	0	1	0	8.267e-06					7.3094	0.223215	0.297683	179.477	5.611
12	45322867	C	A	c.151-8428C>A		intron	0	7	0	5.787e-05					1.46174	0.794948	0.0834605	25.6011	1.656				1.971e-05	0	1.47e-05
12	45322871	T	C	c.151-8424T>C		intron	0	1	0	8.267e-06					7.3094	0.223215	0.297683	179.477	5.889				6.57e-06	0	0
12	45322903	C	T	c.151-8392C>T		intron	0	2	0	1.656e-05					4.38557	0.339993	0.210487	91.3749	7.089
12	45322908	T	C	c.151-8387T>C		intron	0	1	0	8.28e-06					7.3094	0.223215	0.297683	179.477	3.493
12	45322912	C	T	c.151-8383C>T		intron	0	1	0	8.28e-06					7.3094	0.223215	0.297683	179.477	2.669				6.578e-06	0	1.47e-05
12	45322915	T	C	c.151-8380T>C		intron	0	2	0	1.656e-05					4.38557	0.339993	0.210487	91.3749	9.894				6.572e-06	0	1.47e-05
12	45322925	A	G	c.151-8370A>G		intron	0	23	0	0.0001871					0.466393	0.593595	0.0283205	7.68075	0.122				0.0001117	0	0.0002352
12	45322936	C	T	c.151-8359C>T		intron	1	11	0.0001716	8.948e-05	1.99419	0.508779	0.257365	15.4519	2.86075	0.226099	0.521609	15.6897	3.234				0.0001775	0	0.000147
12	45322946	T	-	c.151-8346del		intron	0	1	0	8.135e-06					7.3094	0.223215	0.297683	179.477
12	45322950	G	A	c.151-8345G>A		intron	0	1	0	8.135e-06					7.3094	0.223215	0.297683	179.477	0.268
12	45322952	C	T	c.151-8343C>T		intron	0	1	0	8.135e-06					7.3094	0.223215	0.297683	179.477	1.494
12	45322953	C	T	c.151-8342C>T		intron	17	469	0.002917	0.003815	0.793754	0.350956	0.48853	1.28968	0.816092	0.405317	0.505658	1.31711	2.120				0.001598	0	0.002999
12	45322957	T	A	c.151-8338T>A		intron	0	2	0	1.656e-05					4.38557	0.339993	0.210487	91.3749	22.0				6.57e-06	0	1.47e-05
12	45322995	C	T	c.151-8300C>T		intron	0	3	0	2.476e-05					3.1325	0.450135	0.161759	60.6616	6.395				3.286e-05	0	4.41e-05
12	45322996	G	A	c.151-8299G>A		intron	0	1	0	8.254e-06					7.3094	0.223215	0.297683	179.477	2.122				2.631e-05	0	0
12	45323005	A	C	c.151-8290A>C		intron	0	3	0	2.476e-05					3.1325	0.450135	0.161759	60.6616	6.426
12	45323041	C	T	c.151-8254C>T		intron	1	12	0.0001728	9.826e-05	1.82798	0.562288	0.2376	14.0636	2.63185	0.262883	0.483664	14.3211	4.803				0.0001248	0	0.0001029
12	45323049	G	A	c.151-8246G>A		intron	0	2	0	1.638e-05					4.38557	0.339993	0.210487	91.3749	1.944
12	45323050	G	T	c.151-8245G>T		intron	0	3	0	2.465e-05					3.1325	0.450135	0.161759	60.6616	2.154
12	45323082	T	A	c.151-8213T>A		intron	0	1	0	8.388e-06					7.3094	0.223215	0.297683	179.477	0.021				6.569e-06	0	1.47e-05
12	45323084	G	A	c.151-8211G>A		intron	0	1	0	8.388e-06					7.3094	0.223215	0.297683	179.477	0.617
12	45323106	G	A	c.151-8189G>A		intron	0	1	0	8.32e-06					7.3094	0.223215	0.297683	179.477	0.687
12	45323113-45323114	-	A	c.151-8181dup		intron	0	7	0	5.824e-05					1.46174	0.794948	0.0834605	25.6011
12	45323136-45323138	AGG	-	c.151-8157_151-8155del		intron	0	12	0	9.919e-05					0.876974	0.927479	0.0519081	14.8162	0.359				2.628e-05	0	5.88e-05
12	45323146	G	A	c.151-8149G>A		intron	0	12	0	9.919e-05					0.876974	0.927479	0.0519081	14.8162	1.613				5.257e-05	0	8.82e-05
12	45323165	T	A	c.151-8130T>A		intron	0	2	0	1.639e-05					4.38557	0.339993	0.210487	91.3749	0.581
12	45323211	C	T	c.151-8084C>T		intron	0	5	0	4.117e-05					1.99335	0.640523	0.110191	36.0595	7.508				2.629e-05	0	4.41e-05
12	45323223	A	C	c.151-8072A>C		intron	0	1	0	8.284e-06					7.3094	0.223215	0.297683	179.477	0.628				1.314e-05	0	2.94e-05
12	45323225-45323240	AATCTGAAGAAAGACT	-	c.151-8068_151-8053del		intron	0	6	0	4.971e-05					1.68665	0.721721	0.094989	29.9486	7.777				2.629e-05	0	5.881e-05
12	45323282	T	C	c.151-8013T>C		intron	0	1	0	8.298e-06					7.3094	0.223215	0.297683	179.477	12.75
12	45323292	T	C	c.151-8003T>C		intron	0	2	0	1.66e-05					4.38557	0.339993	0.210487	91.3749	3.602
12	45323322	A	G	c.151-7973A>G		intron	0	1	0	8.411e-06					7.3094	0.223215	0.297683	179.477	6.815				1.314e-05	0	0
12	45323327	A	G	c.151-7968A>G		intron	0	7	0	5.888e-05					1.46174	0.794948	0.0834605	25.6011	9.822				6.57e-06	0	1.47e-05
12	45323331	A	G	c.151-7964A>G		intron	0	1	0	8.411e-06					7.3094	0.223215	0.297683	179.477	7.960
12	45323334	T	-	c.151-7960del		intron	0	1	0	8.411e-06					7.3094	0.223215	0.297683	179.477
12	45323361	C	T	c.151-7934C>T		intron	0	1	0	8.39e-06					7.3094	0.223215	0.297683	179.477	1.203
12	45323363	A	G	c.151-7932A>G		intron	0	1	0	8.39e-06					7.3094	0.223215	0.297683	179.477	1.441
12	45323372-45323382	AAAGACAGCTA	-	c.151-7918_151-7908del		intron	0	1	0	8.352e-06					7.3094	0.223215	0.297683	179.477	3.922				6.574e-06	0	1.47e-05
12	45323371	T	C	c.151-7924T>C		intron	0	5	0	4.176e-05					1.99335	0.640523	0.110191	36.0595	7.688				6.574e-06	0	1.47e-05
12	45323386	G	T	c.151-7909G>T		intron	0	6	0	5.011e-05					1.68665	0.721721	0.094989	29.9486	1.111				6.572e-06	0	1.47e-05
12	45323425	A	C	c.151-7870A>C		intron	0	19	0	0.0001546					0.5621	0.687546	0.0339286	9.31239	1.347				4.599e-05	0	5.879e-05
12	45323441	G	A	c.151-7854G>A		intron	1	0	0.0001757	0					65.8088	0.010357	2.68013	1615.89	1.075
12	45323452	T	C	c.151-7843T>C		intron	0	2	0	1.646e-05					4.38557	0.339993	0.210487	91.3749	1.928				6.57e-06	0	0
12	45323458	T	C	c.151-7837T>C		intron	0	2	0	1.646e-05					4.38557	0.339993	0.210487	91.3749	0.984
12	45323478	A	G	c.151-7817A>G		intron	0	1	0	8.232e-06					7.3094	0.223215	0.297683	179.477	1.407				1.971e-05	0	0
12	45323479	A	G	c.151-7816A>G		intron	0	4	0	3.296e-05					2.43635	0.550296	0.131134	45.2652	0.011				6.569e-06	0	1.47e-05
12	45323487	A	G	c.151-7808A>G		intron	1	2	0.0001734	1.648e-05	10.9696	0.0505388	0.994352	121.016	13.1613	0.0125952	1.73786	99.6746	2.095				1.97e-05	0	4.409e-05
12	45323498	A	C	c.151-7797A>C		intron	0	2	0	1.648e-05					4.38557	0.339993	0.210487	91.3749	5.939				6.569e-06	0	1.47e-05
12	45323503	C	T	c.151-7792C>T		intron	0	1	0	8.24e-06					7.3094	0.223215	0.297683	179.477	9.565				2.629e-05	0	2.94e-05
12	45323504	G	A	c.151-7791G>A		intron	0	4	0	3.293e-05					2.43635	0.550296	0.131134	45.2652	0.388				1.314e-05	0	0
12	45323543	A	G	c.151-7752A>G		intron	0	9	0	7.46e-05					1.15397	0.921385	0.0671445	19.8325	3.889				9.197e-05	0.000576	0.0001764
12	45323545	A	G	c.151-7750A>G		intron	0	4	0	3.315e-05					2.43635	0.550296	0.131134	45.2652	6.231				6.568e-06	0	1.47e-05
12	45323587	C	T	c.151-7708C>T		intron	0	3	0	2.486e-05					3.1325	0.450135	0.161759	60.6616	2.539
12	45323594-45323595	-	CAT	c.151-7696_151-7694dup		intron	0	1	0	8.287e-06					7.3094	0.223215	0.297683	179.477
12	45323602	T	C	c.151-7693T>C		intron	0	1	0	8.287e-06					7.3094	0.223215	0.297683	179.477	2.768
12	45323618	A	G	c.151-7677A>G		intron	0	1	0	8.407e-06					7.3094	0.223215	0.297683	179.477	1.626
12	45323649	T	C	c.151-7646T>C		intron	0	2	0	1.64e-05					4.38557	0.339993	0.210487	91.3749	0.805
12	45323653	A	C	c.151-7642A>C		intron	0	1	0	8.199e-06					7.3094	0.223215	0.297683	179.477	1.540				6.573e-06	0	1.47e-05
12	45323658	G	-	c.151-7637del		intron	0	1	0	8.199e-06					7.3094	0.223215	0.297683	179.477
12	45323660	C	G	c.151-7635C>G		intron	0	1	0	8.199e-06					7.3094	0.223215	0.297683	179.477	0.214				1.315e-05	0	2.94e-05
12	45323663	T	C	c.151-7632T>C		intron	1	0	0.0001733	0					65.8088	0.010357	2.68013	1615.89	1.985
12	45323676	A	G	c.151-7619A>G		intron	0	3	0	2.46e-05					3.1325	0.450135	0.161759	60.6616	5.976				2.628e-05	0	0
12	45323703	G	A	c.151-7592G>A		intron	0	6	0	4.997e-05					1.68665	0.721721	0.094989	29.9486	0.981
12	45323715	A	T	c.151-7580A>T		intron	0	2	0	1.666e-05					4.38557	0.339993	0.210487	91.3749	0.063				1.314e-05	0	2.94e-05
12	45323752	G	C	c.151-7543G>C		intron	0	1	0	8.3e-06					7.3094	0.223215	0.297683	179.477	1.214
12	45323755	A	G	c.151-7540A>G		intron	0	2	0	1.66e-05					4.38557	0.339993	0.210487	91.3749	0.451				3.286e-05	0	2.94e-05
12	45323787	A	-	c.151-7508del		intron	0	1	0	8.202e-06					7.3094	0.223215	0.297683	179.477
12	45323822	A	G	c.151-7473A>G		intron	0	1	0	8.208e-06					7.3094	0.223215	0.297683	179.477	0.880				6.76e-06	0	1.482e-05
12	45323829	A	G	c.151-7466A>G		intron	0	1	0	8.208e-06					7.3094	0.223215	0.297683	179.477	0.076
12	45323839-45323840	TT	-	c.151-7454_151-7453del		intron	0	1	0	8.208e-06					7.3094	0.223215	0.297683	179.477
12	45323858	G	-	c.151-7436del		intron	0	1	0	8.348e-06					7.3094	0.223215	0.297683	179.477	0.692				0	0	0
12	45323867	T	G	c.151-7428T>G		intron	0	2	0	1.669e-05					4.38557	0.339993	0.210487	91.3749	4.175
12	45323869	T	A	c.151-7426T>A		intron	1	10	0.0001764	8.371e-05	2.19364	0.453929	0.280707	17.1427	3.13325	0.190842	0.565995	17.3451	0.139				7.111e-05	0	3.144e-05
12	45323873-45323875	TAC	-	c.151-7420_151-7418del		intron	0	1	0	8.347e-06					7.3094	0.223215	0.297683	179.477	1.441				0.0001645	0	0
12	45323905	A	G	c.151-7390A>G		intron	0	2	0	1.623e-05					4.38557	0.339993	0.210487	91.3749	0.582				1.396e-05	0	3.082e-05
12	45323918	T	G	c.151-7377T>G		intron	2	34	0.0003419	0.0002759	1.29034	0.726183	0.309839	5.37364	1.58928	0.47955	0.439986	5.74063	0.632				0.007758	0	0.0003392
12	45323925	T	C	c.151-7370T>C		intron	0	6	0	4.868e-05					1.68665	0.721721	0.094989	29.9486	1.339				6.754e-06	0	1.483e-05
12	45323931	T	C	c.151-7364T>C		intron	0	1	0	8.112e-06					7.3094	0.223215	0.297683	179.477	0.535
12	45324177	G	A	c.151-7118G>A		intron	0	2	0	1.67e-05					4.38557	0.339993	0.210487	91.3749	1.098				0.0001185	0	7.358e-05
12	45324188	C	T	c.151-7107C>T		intron	0	4	0	3.34e-05					2.43635	0.550296	0.131134	45.2652	2.086				1.315e-05	0	0
12	45324196	G	C	c.151-7099G>C		intron	0	1	0	8.349e-06					7.3094	0.223215	0.297683	179.477	1.962
12	45324220	A	T	c.151-7075A>T		intron	0	9	0	7.369e-05					1.15397	0.921385	0.0671445	19.8325	2.215				1.971e-05	0	4.41e-05
12	45324224	C	T	c.151-7071C>T		intron	0	1	0	8.188e-06					7.3094	0.223215	0.297683	179.477	1.362				1.972e-05	0	2.94e-05
12	45324231	C	T	c.151-7064C>T		intron	0	1	0	8.188e-06					7.3094	0.223215	0.297683	179.477	0.857				6.573e-06	0	1.47e-05
12	45324232	C	T	c.151-7063C>T		intron	0	1	0	8.188e-06					7.3094	0.223215	0.297683	179.477	0.834
12	45324233	T	A	c.151-7062T>A		intron	0	4	0	3.275e-05					2.43635	0.550296	0.131134	45.2652	3.702
12	45324241	T	G	c.151-7054T>G		intron	0	1	0	8.188e-06					7.3094	0.223215	0.297683	179.477	2.350				6.57e-06	0	0
12	45324255	C	T	c.151-7040C>T		intron	0	1	0	8.114e-06					7.3094	0.223215	0.297683	179.477	6.037
12	45324267	A	-	c.151-7025del		intron	1	30	0.0001714	0.0002434	0.73098	0.757916	0.0996469	5.36225	1.07831	0.928183	0.209246	5.55691	0.981				8.542e-05	0	0.0001911
12	45324285	C	T	c.151-7010C>T		intron	0	1	0	8.211e-06					7.3094	0.223215	0.297683	179.477	8.861
12	45324291	T	C	c.151-7004T>C		intron	0	5	0	4.105e-05					1.99335	0.640523	0.110191	36.0595	11.36				1.314e-05	0	2.939e-05
12	45324295	T	C	c.151-7000T>C		intron	0	1	0	8.211e-06					7.3094	0.223215	0.297683	179.477	9.337
12	45324299	T	C	c.151-6996T>C		intron	0	2	0	1.642e-05					4.38557	0.339993	0.210487	91.3749	3.134
12	45324309	C	T	c.151-6986C>T		intron	0	1	0	8.231e-06					7.3094	0.223215	0.297683	179.477	4.720
12	45324324	A	G	c.151-6971A>G		intron	0	8	0	6.585e-05					1.28975	0.861207	0.074421	22.352	8.055				2.628e-05	0	1.47e-05
12	45324332	A	-	c.151-6961del		intron	0	2	0	1.66e-05					4.38557	0.339993	0.210487	91.3749	8.584				3.285e-05	0	7.348e-05
12	45324349	A	G	c.151-6946A>G		intron	7	82	0.001204	0.0006694	1.87441	0.111	0.865539	4.05923	1.99579	0.0703519	0.944199	4.21859	9.329				0.0003482	0	0.000485
12	45324364	A	G	c.151-6931A>G		intron	0	1	0	8.164e-06					7.3094	0.223215	0.297683	179.477	0.084				1.971e-05	0	2.94e-05
12	45324366	A	G	c.151-6929A>G		intron	0	7	0	5.715e-05					1.46174	0.794948	0.0834605	25.6011	2.516				0.007325	0.01124	0.000191
12	45324384	T	C	c.151-6911T>C		intron	0	1	0	8.142e-06					7.3094	0.223215	0.297683	179.477	6.327
12	45324395	G	A	c.151-6900G>A		intron	0	1	0	8.159e-06					7.3094	0.223215	0.297683	179.477	3.094
12	45324399	C	T	c.151-6896C>T		intron	3	29	0.0005172	0.0002366	2.27019	0.176642	0.69113	7.45701	2.60323	0.0907667	0.859025	7.88893	2.923				0.9419	0.9937	0.9991
12	45324403	A	G	c.151-6892A>G		intron	0	2	0	1.632e-05					4.38557	0.339993	0.210487	91.3749	3.008				6.569e-06	0	1.47e-05
12	45324404	C	T	c.151-6891C>T		intron	0	4	0	3.264e-05					2.43635	0.550296	0.131134	45.2652	1.639				6.572e-06	0	1.47e-05
12	45324435-45324436	-	T	c.151-6859dup		intron	0	1	0	8.331e-06					7.3094	0.223215	0.297683	179.477
12	45324464	A	G	c.151-6831A>G		intron	0	1	0	8.197e-06					7.3094	0.223215	0.297683	179.477	7.406
12	45324515	G	T	c.151-6780G>T		intron	0	2	0	1.682e-05					4.38557	0.339993	0.210487	91.3749	2.011
12	45324525	T	C	c.151-6770T>C		intron	0	7	0	5.887e-05					1.46174	0.794948	0.0834605	25.6011	4.016				1.315e-05	0	2.94e-05
12	45324533	G	A	c.151-6762G>A		intron	0	1	0	8.409e-06					7.3094	0.223215	0.297683	179.477	1.004
12	45324573	A	C	c.151-6722A>C		intron	0	5	0	4.197e-05					1.99335	0.640523	0.110191	36.0595	2.177				6.571e-06	0	1.47e-05
12	45324588	A	G	c.151-6707A>G		intron	0	25	0	0.0002099					0.4298	0.55433	0.0261583	7.06192	11.26				0.0001183	0	0.0002058
12	45324610	A	G	c.151-6685A>G		intron	0	1	0	8.304e-06					7.3094	0.223215	0.297683	179.477	3.099
12	45324611	A	G	c.151-6684A>G		intron	0	1	0	8.304e-06					7.3094	0.223215	0.297683	179.477	5.746
12	45324612	G	A	c.151-6683G>A		intron	0	1	0	8.304e-06					7.3094	0.223215	0.297683	179.477	4.596
12	45324614	C	A	c.151-6681C>A		intron	0	1	0	8.304e-06					7.3094	0.223215	0.297683	179.477	3.411
12	45324714	A	G	c.151-6581A>G		intron	0	1	0	8.248e-06					7.3094	0.223215	0.297683	179.477	2.225				6.569e-06	0	1.47e-05
12	45324737	G	A	c.151-6558G>A		intron	0	5	0	4.124e-05					1.99335	0.640523	0.110191	36.0595	4.382				0.0001314	0	0.0001176
12	45324744	A	G	c.151-6551A>G		intron	1	26	0.0001754	0.0002161	0.843492	0.867375	0.114418	6.21823	1.24116	0.79691	0.239456	6.43323	4.908				6.571e-05	0	0.0001176
12	45324797	C	T	c.151-6498C>T		intron	0	1	0	8.298e-06					7.3094	0.223215	0.297683	179.477	1.140
12	45324941	A	G	c.151-6354A>G		intron	0	1	0	8.25e-06					7.3094	0.223215	0.297683	179.477	1.876				6.57e-06	0	0
12	45324951	A	G	c.151-6344A>G		intron	0	2	0	1.65e-05					4.38557	0.339993	0.210487	91.3749	0.011
12	45324953	C	T	c.151-6342C>T		intron	0	1	0	8.25e-06					7.3094	0.223215	0.297683	179.477	2.725				3.287e-05	0	0
12	45324967	A	G	c.151-6328A>G		intron	0	1	0	8.25e-06					7.3094	0.223215	0.297683	179.477	0.596
12	45324984	C	T	c.151-6311C>T		intron	0	1	0	8.386e-06					7.3094	0.223215	0.297683	179.477	0.310				1.973e-05	0	2.94e-05
12	45324985	G	A	c.151-6310G>A		intron	0	1	0	8.386e-06					7.3094	0.223215	0.297683	179.477	0.222				2.629e-05	0	1.47e-05
12	45324989	C	T	c.151-6306C>T		intron	0	1	0	8.386e-06					7.3094	0.223215	0.297683	179.477	0.766
12	45325078	A	G	c.151-6217A>G		intron	0	4	0	3.31e-05					2.43635	0.550296	0.131134	45.2652	4.403				6.57e-06	0	0
12	45325080	A	G	c.151-6215A>G		intron	0	2	0	1.655e-05					4.38557	0.339993	0.210487	91.3749	1.200
12	45325089	C	T	c.151-6206C>T		intron	2	8	0.0003519	6.691e-05	5.48621	0.0313543	1.16447	25.8474	6.45328	0.00957892	1.57446	26.4502	1.681				7.889e-05	0	0.0001029
12	45325090	G	A	c.151-6205G>A		intron	1	6	0.0001759	5.018e-05	3.6563	0.230103	0.440026	30.3813	5.06173	0.0734673	0.857186	29.8897	0.164				0.0002234	0	0.0003087
12	45325093	G	A	c.151-6202G>A		intron	0	1	0	8.364e-06					7.3094	0.223215	0.297683	179.477	2.705
12	45325097	A	G	c.151-6198A>G		intron	0	1	0	8.364e-06					7.3094	0.223215	0.297683	179.477	0.393
12	45325102	C	T	c.151-6193C>T		intron	0	5	0	4.156e-05					1.99335	0.640523	0.110191	36.0595	2.719
12	45325132	A	G	c.151-6163A>G		intron	0	1	0	8.23e-06					7.3094	0.223215	0.297683	179.477	3.490
12	45325137	T	C	c.151-6158T>C		intron	0	2	0	1.629e-05					4.38557	0.339993	0.210487	91.3749	8.633
12	45325161	T	C	c.151-6134T>C		intron	0	1	0	8.147e-06					7.3094	0.223215	0.297683	179.477	2.425
12	45325183	G	C	c.151-6112G>C		intron	0	1	0	8.214e-06					7.3094	0.223215	0.297683	179.477	5.650
12	45325227	G	A	c.151-6068G>A		intron	0	2	0	1.657e-05					4.38557	0.339993	0.210487	91.3749	0.416
12	45325231	G	A	c.151-6064G>A		intron	0	1	0	8.283e-06					7.3094	0.223215	0.297683	179.477	3.219				6.573e-06	0	0
12	45325279	T	A	c.151-6016T>A		intron	0	1	0	8.348e-06					7.3094	0.223215	0.297683	179.477	9.134				6.572e-06	0	1.47e-05
12	45325287	T	G	c.151-6008T>G		intron	0	1	0	8.348e-06					7.3094	0.223215	0.297683	179.477	8.732
12	45325320	C	T	c.151-5975C>T		intron	0	1	0	8.423e-06					7.3094	0.223215	0.297683	179.477	3.525				0.0004142	0	5.879e-05
12	45325322	G	A	c.151-5973G>A		intron	0	1	0	8.423e-06					7.3094	0.223215	0.297683	179.477	1.012
12	45325324	A	G	c.151-5971A>G		intron	0	1	0	8.423e-06					7.3094	0.223215	0.297683	179.477	0.460
12	45325340	C	T	c.151-5955C>T		intron	0	1	0	8.423e-06					7.3094	0.223215	0.297683	179.477	0.134
12	45325347	T	C	c.151-5948T>C		intron	0	1	0	8.319e-06					7.3094	0.223215	0.297683	179.477	6.298				6.572e-05	0	2.94e-05
12	45325351	A	G	c.151-5944A>G		intron	0	2	0	1.664e-05					4.38557	0.339993	0.210487	91.3749	3.460
12	45325367	C	T	c.151-5928C>T		intron	0	2	0	1.664e-05					4.38557	0.339993	0.210487	91.3749	1.927
12	45325387	A	G	c.151-5908A>G		intron	0	1	0	8.385e-06					7.3094	0.223215	0.297683	179.477	1.870
12	45325393	G	A	c.151-5902G>A		intron	0	1	0	8.434e-06					7.3094	0.223215	0.297683	179.477	4.069
12	45325401-45325402	AG	-	c.151-5894_151-5893del		intron	0	1	0	8.434e-06					7.3094	0.223215	0.297683	179.477
12	45325424	G	T	c.151-5871G>T		intron	0	2	0	1.678e-05					4.38557	0.339993	0.210487	91.3749	1.906
12	45325493	C	T	c.151-5802C>T		intron	0	9	0	7.378e-05					1.15397	0.921385	0.0671445	19.8325	3.062				1.315e-05	0	2.941e-05
12	45325496	G	A	c.151-5799G>A		intron	0	1	0	8.198e-06					7.3094	0.223215	0.297683	179.477	1.254
12	45325503-45325508	TATATC	-	c.151-5789_151-5784del		intron	0	1	0	8.198e-06					7.3094	0.223215	0.297683	179.477
12	45325509-45325510	TA	-	c.151-5785_151-5784del		intron	1	3	0.0001725	2.459e-05	7.31296	0.0849159	0.760426	70.3282	9.4008	0.0216937	1.38772	63.6837	0.377				1.316e-05	0	2.941e-05
12	45325526	T	G	c.151-5769T>G		intron	2	2	0.0003455	1.637e-05	21.9469	0.00201467	3.0903	155.865	21.9433	0.000556013	3.79992	126.715	1.142				6.57e-06	0	1.47e-05
12	45325528	T	A	c.151-5767T>A		intron	0	1	0	8.185e-06					7.3094	0.223215	0.297683	179.477	2.487
12	45325536	A	G	c.151-5759A>G		intron	0	3	0	2.456e-05					3.1325	0.450135	0.161759	60.6616	0.640				5.914e-05	0	0.0001176
12	45325537	T	A	c.151-5758T>A		intron	0	1	0	8.185e-06					7.3094	0.223215	0.297683	179.477	1.599
12	45325550	T	C	c.151-5745T>C		intron	0	3	0	2.497e-05					3.1325	0.450135	0.161759	60.6616	5.149				6.569e-06	0	1.47e-05
12	45325561-45325565	TTTCT	-	c.151-5731_151-5727del		intron	0	1	0	8.322e-06					7.3094	0.223215	0.297683	179.477	6.642				9.201e-05	0	0
12	45325583	T	C	c.151-5712T>C		intron	0	18	0	0.0001497					0.592493	0.71498	0.0356954	9.83454	1.407				6.57e-06	0	1.47e-05
12	45325585	C	G	c.151-5710C>G		intron	0	1	0	8.317e-06					7.3094	0.223215	0.297683	179.477	0.975
12	45325602	A	G	c.151-5693A>G		intron	0	1	0	8.252e-06					7.3094	0.223215	0.297683	179.477	2.376				6.571e-06	0	1.47e-05
12	45325609	T	C	c.151-5686T>C		intron	0	4	0	3.301e-05					2.43635	0.550296	0.131134	45.2652	1.438				1.314e-05	0	1.47e-05
12	45325655	G	T	c.151-5640G>T		intron	0	1	0	8.125e-06					7.3094	0.223215	0.297683	179.477	1.997
12	45325677	T	C	c.151-5618T>C		intron	0	1	0	8.124e-06					7.3094	0.223215	0.297683	179.477	1.075
12	45325689-45325692	TATT	-	c.151-5602_151-5599del		intron	0	1	0	8.356e-06					7.3094	0.223215	0.297683	179.477	1.595				6.577e-06	0	1.471e-05
12	45325700	C	G	c.151-5595C>G		intron	0	1	0	8.356e-06					7.3094	0.223215	0.297683	179.477	0.141
12	45325714	A	G	c.151-5581A>G		intron	1	19	0.0001753	0.0001576	1.15438	0.888734	0.154478	8.62646	1.68689	0.537267	0.320369	8.88226	4.078				2.629e-05	0	4.41e-05
12	45325725	G	A	c.151-5570G>A		intron	0	1	0	8.294e-06					7.3094	0.223215	0.297683	179.477	1.066
12	45325791	A	G	c.151-5504A>G		intron	2	7	0.0003436	5.697e-05	6.27005	0.022081	1.30192	30.1966	7.31384	0.00645621	1.74699	30.6197	1.805				3.285e-05	0	5.88e-05
12	45325796	T	-	c.151-5497del		intron	0	1	0	8.139e-06					7.3094	0.223215	0.297683	179.477
12	45325797	T	A	c.151-5498T>A		intron	0	1	0	8.139e-06					7.3094	0.223215	0.297683	179.477	1.470
12	45325819	C	A	c.151-5476C>A		intron	0	2	0	1.623e-05					4.38557	0.339993	0.210487	91.3749	0.601				1.315e-05	0	2.941e-05
12	45325842	G	A	c.151-5453G>A		intron	2	25	0.000347	0.0002064	1.75511	0.444124	0.415506	7.41363	2.15051	0.248136	0.586375	7.88691	11.97				0.0001381	0	0.0002206
12	45325874	A	G	c.151-5421A>G		intron	0	1	0	8.363e-06					7.3094	0.223215	0.297683	179.477	1.776
12	45325898	T	G	c.151-5397T>G		intron	0	2	0	1.658e-05					4.38557	0.339993	0.210487	91.3749	1.188				1.314e-05	0	2.94e-05
12	45325923	T	G	c.151-5372T>G		intron	0	1	0	8.137e-06					7.3094	0.223215	0.297683	179.477	11.02
12	45325942	A	G	c.151-5353A>G		intron	2	30	0.000344	0.0002448	1.46247	0.602831	0.349328	6.1227	1.79782	0.372791	0.494906	6.53086	8.874				5.914e-05	0	0.0001323
12	45325946	C	A	c.151-5349C>A		intron	0	2	0	1.632e-05					4.38557	0.339993	0.210487	91.3749	2.505				6.573e-06	0	1.47e-05
12	45325953	A	G	c.151-5342A>G		intron	0	3	0	2.448e-05					3.1325	0.450135	0.161759	60.6616	1.732				1.314e-05	0	1.47e-05
12	45325966	A	T	c.151-5329A>T		intron	0	1	0	8.161e-06					7.3094	0.223215	0.297683	179.477	0.553
12	45325972	C	T	c.151-5323C>T		intron	6	91	0.001031	0.0007418	1.44702	0.38116	0.632882	3.30848	1.55878	0.274683	0.702861	3.45701	1.153				0.0002038	0	0.0003528
12	45325973	C	T	c.151-5322C>T		intron	0	1	0	8.151e-06					7.3094	0.223215	0.297683	179.477	0.954
12	45326014	A	G	c.151-5281A>G		intron	0	1	0	8.306e-06					7.3094	0.223215	0.297683	179.477	2.695
12	45326021	C	T	c.151-5274C>T		intron	0	1	0	8.306e-06					7.3094	0.223215	0.297683	179.477	4.681				0.000368	0	0
12	45326099	G	A	c.151-5196G>A		intron	0	5	0	4.151e-05					1.99335	0.640523	0.110191	36.0595	5.542				3.286e-05	0	1.47e-05
12	45326134	C	A	c.151-5161C>A		intron	0	18	0	0.000151					0.592493	0.71498	0.0356954	9.83454	2.202				3.287e-05	0	7.35e-05
12	45326150	A	G	c.151-5145A>G		intron	0	4	0	3.339e-05					2.43635	0.550296	0.131134	45.2652	6.797				1.971e-05	0	4.41e-05
12	45326161	C	T	c.151-5134C>T		intron	1	27	0.0001769	0.0002254	0.812239	0.838215	0.11033	5.97963	1.19601	0.831004	0.231115	6.18926	0.353				6.573e-05	0	0.0001029
12	45326264	A	C	c.151-5031A>C		intron	0	1	0	8.225e-06					7.3094	0.223215	0.297683	179.477	2.639
12	45326269	A	G	c.151-5026A>G		intron	9	200	0.001565	0.001645	0.986909	0.969201	0.505551	1.92659	1.03896	0.908501	0.541366	1.99393	3.102				0.0008672	0	0.001558
12	45326279	G	A	c.151-5016G>A		intron	0	2	0	1.645e-05					4.38557	0.339993	0.210487	91.3749	7.318				1.315e-05	0	1.47e-05
12	45326283	A	G	c.151-5012A>G		intron	0	1	0	8.199e-06					7.3094	0.223215	0.297683	179.477	9.910
12	45326314	A	G	c.151-4981A>G		intron	0	1	0	8.073e-06					7.3094	0.223215	0.297683	179.477	0.595				6.569e-06	0	1.47e-05
12	45326344	A	G	c.151-4951A>G		intron	0	1	0	8.073e-06					7.3094	0.223215	0.297683	179.477	2.763
12	45326365	T	C	c.151-4930T>C		intron	0	2	0	1.629e-05					4.38557	0.339993	0.210487	91.3749	4.169
12	45326385-45326386	AG	-	c.151-4909_151-4908del		intron	0	1	0	8.146e-06					7.3094	0.223215	0.297683	179.477
12	45326432	G	A	c.151-4863G>A		intron	1	3	0.0001725	2.451e-05	7.31296	0.0849159	0.760426	70.3282	9.4008	0.0216937	1.38772	63.6837	6.419				1.972e-05	0	4.412e-05
12	45326461	T	C	c.151-4834T>C		intron	0	3	0	2.455e-05					3.1325	0.450135	0.161759	60.6616	5.362
12	45326467	G	A	c.151-4828G>A		intron	0	1	0	8.182e-06					7.3094	0.223215	0.297683	179.477	11.23				6.574e-06	0	1.47e-05
12	45326489	A	G	c.151-4806A>G		intron	0	3	0	2.458e-05					3.1325	0.450135	0.161759	60.6616	7.118				1.971e-05	0	2.94e-05
12	45326507	G	A	c.151-4788G>A		intron	0	4	0	3.294e-05					2.43635	0.550296	0.131134	45.2652	0.009				1.316e-05	0	2.94e-05
12	45326549	C	T	c.151-4746C>T		intron	0	1	0	8.18e-06					7.3094	0.223215	0.297683	179.477	8.167
12	45326558	T	C	c.151-4737T>C		intron	0	2	0	1.636e-05					4.38557	0.339993	0.210487	91.3749	8.800
12	45326568	A	G	c.151-4727A>G		intron	0	1	0	8.194e-06					7.3094	0.223215	0.297683	179.477	10.23				1.314e-05	0	2.939e-05
12	45326577	A	G	c.151-4718A>G		intron	0	1	0	8.194e-06					7.3094	0.223215	0.297683	179.477	3.897				6.57e-06	0	0
12	45326580	C	T	c.151-4715C>T		intron	0	1	0	8.194e-06					7.3094	0.223215	0.297683	179.477	5.887
12	45326582	C	G	c.151-4713C>G		intron	0	1	0	8.194e-06					7.3094	0.223215	0.297683	179.477	1.057
12	45326588	G	A	c.151-4707G>A		intron	0	1	0	8.194e-06					7.3094	0.223215	0.297683	179.477	4.757
12	45326600	G	A	c.151-4695G>A		intron	0	3	0	2.485e-05					3.1325	0.450135	0.161759	60.6616	1.243				3.944e-05	0	0
12	45326683	A	G	c.151-4612A>G		intron	1	1	0.0001731	8.213e-06	21.9396	0.0289952	1.37188	350.866	21.9359	0.00749465	2.28097	210.956	2.119				1.971e-05	0	4.41e-05
12	45326686	C	T	c.151-4609C>T		intron	1	4	0.0001731	3.285e-05	5.48463	0.127997	0.612799	49.0882	7.31162	0.0348833	1.15163	46.421	0.772
12	45326690	A	G	c.151-4605A>G		intron	0	1	0	8.213e-06					7.3094	0.223215	0.297683	179.477	2.507				1.315e-05	0	0
12	45326707	T	C	c.151-4588T>C		intron	0	3	0	2.468e-05					3.1325	0.450135	0.161759	60.6616	1.068				6.57e-06	0	1.47e-05
12	45326715	A	G	c.151-4580A>G		intron	0	1	0	8.228e-06					7.3094	0.223215	0.297683	179.477	2.498				6.572e-06	0	0
12	45326723	A	G	c.151-4572A>G		intron	1	1	0.0001737	8.243e-06	21.9396	0.0289952	1.37188	350.866	21.9359	0.00749465	2.28097	210.956	8.209
12	45326731	C	A	c.151-4564C>A		intron	0	2	0	1.649e-05					4.38557	0.339993	0.210487	91.3749	2.296
12	45326735	G	A	c.151-4560G>A		intron	1	1	0.0001737	8.243e-06	21.9396	0.0289952	1.37188	350.866	21.9359	0.00749465	2.28097	210.956	5.985
12	45326788-45326793	CACCTG	-	c.151-4507_151-4502del		intron	0	1	0	8.201e-06					7.3094	0.223215	0.297683	179.477	1.323				3.285e-05	0	4.409e-05
12	45326814	C	T	c.151-4481C>T		intron	1	16	0.0001733	0.0001311	1.37089	0.759611	0.181735	10.3412	1.99369	0.418584	0.374589	10.6111	2.256				1.971e-05	0	4.409e-05
12	45326824	G	A	c.151-4471G>A		intron	0	1	0	8.278e-06					7.3094	0.223215	0.297683	179.477	0.271				6.57e-06	0	1.47e-05
12	45326841-45326842	-	G	c.151-4451dup		intron	0	2	0	1.656e-05					4.38557	0.339993	0.210487	91.3749	0.845				6.569e-06	0	1.47e-05
12	45326872	C	G	c.151-4423C>G		intron	0	1	0	8.346e-06					7.3094	0.223215	0.297683	179.477	0.391				6.571e-06	0	1.47e-05
12	45326875	G	A	c.151-4420G>A		intron	1	15	0.0001764	0.0001252	1.46231	0.712957	0.193088	11.0745	2.12235	0.378951	0.396977	11.3467	1.825				2.629e-05	0	4.41e-05
12	45326882	T	C	c.151-4413T>C		intron	0	3	0	2.504e-05					3.1325	0.450135	0.161759	60.6616	0.655
12	45326891	C	G	c.151-4404C>G		intron	0	2	0	1.669e-05					4.38557	0.339993	0.210487	91.3749	1.941
12	45326899	C	T	c.151-4396C>T		intron	0	10	0	8.336e-05					1.04405	0.976244	0.061162	17.8222	3.791				6.572e-06	0	1.47e-05
12	45326903	C	A	c.151-4392C>A		intron	0	2	0	1.667e-05					4.38557	0.339993	0.210487	91.3749	1.761				1.314e-05	0	0
12	45326930	C	A	c.151-4365C>A		intron	1	3	0.0001764	2.511e-05	7.31296	0.0849159	0.760426	70.3282	9.4008	0.0216937	1.38772	63.6837	0.983				6.573e-06	0	1.47e-05
12	45326965	G	A	c.151-4330G>A		intron	0	1	0	8.329e-06					7.3094	0.223215	0.297683	179.477	0.670				1.315e-05	0	2.94e-05
12	45326978	A	G	c.151-4317A>G		intron	1	13	0.0001759	0.0001083	1.68734	0.614237	0.220649	12.9033	2.43685	0.300831	0.450855	13.1711	0.534				0.0001708	0	0.0001176
12	45326979	G	A	c.151-4316G>A		intron	0	2	0	1.666e-05					4.38557	0.339993	0.210487	91.3749	1.821
12	45327000	A	C	c.151-4295A>C		intron	0	1	0	8.317e-06					7.3094	0.223215	0.297683	179.477	1.768				6.572e-06	0	1.47e-05
12	45327006	A	G	c.151-4289A>G		intron	5	196	0.0008815	0.00163	0.558721	0.199078	0.229799	1.35844	0.612926	0.25799	0.262447	1.43145	0.024				0.001084	0	0.001176
12	45327015	T	C	c.151-4280T>C		intron	0	1	0	8.216e-06					7.3094	0.223215	0.297683	179.477	1.941
12	45327024	A	C	c.151-4271A>C		intron	1	32	0.0001743	0.0002629	0.685272	0.709816	0.0936039	5.01686	1.01192	0.988678	0.196828	5.20246	0.200				0.0001117	0	0.0001911
12	45327029	G	A	c.151-4266G>A		intron	1	86	0.0001743	0.0007066	0.254764	0.174055	0.0354676	1.82998	0.379874	0.240001	0.0755846	1.90917	0.001				0.0008083	0.003456	0.001249
12	45327034	G	A	c.151-4261G>A		intron	0	2	0	1.643e-05					4.38557	0.339993	0.210487	91.3749	0.413
12	45327036	C	T	c.151-4259C>T		intron	0	1	0	8.216e-06					7.3094	0.223215	0.297683	179.477	5.116
12	45327048	T	C	c.151-4247T>C		intron	0	1	0	8.216e-06					7.3094	0.223215	0.297683	179.477	1.208
12	45327052	T	G	c.151-4243T>G		intron	0	1	0	8.216e-06					7.3094	0.223215	0.297683	179.477	1.943
12	45327063	T	C	c.151-4232T>C		intron	0	1	0	8.216e-06					7.3094	0.223215	0.297683	179.477	1.265
12	45327084	A	G	c.151-4211A>G		intron	1	4	0.0001741	3.286e-05	5.48463	0.127997	0.612799	49.0882	7.31162	0.0348833	1.15163	46.421	5.704				1.314e-05	0	1.47e-05
12	45327113	A	C	c.151-4182A>C		intron	0	5	0	4.076e-05					1.99335	0.640523	0.110191	36.0595	13.38
12	45327115	G	C	c.151-4180G>C		intron	0	1	0	8.395e-06					7.3094	0.223215	0.297683	179.477	6.945
12	45327118	T	A	c.151-4177T>A		intron	0	1	0	8.395e-06					7.3094	0.223215	0.297683	179.477	4.438
12	45327125-45327138	AATAAGATTGTTCA	-	c.151-4164_151-4151del		intron	0	5	0	4.079e-05					1.99335	0.640523	0.110191	36.0595	6.206				6.577e-06	0	1.47e-05
12	45327140	A	G	c.151-4155A>G		intron	0	2	0	1.632e-05					4.38557	0.339993	0.210487	91.3749	1.986				1.971e-05	0	4.409e-05
12	45327152	T	C	c.151-4143T>C		intron	0	1	0	8.097e-06					7.3094	0.223215	0.297683	179.477	0.811				1.974e-05	0	1.47e-05
12	45327154	G	A	c.151-4141G>A		intron	0	2	0	1.619e-05					4.38557	0.339993	0.210487	91.3749	3.795
12	45327161	G	A	c.151-4134G>A		intron	0	4	0	3.239e-05					2.43635	0.550296	0.131134	45.2652	0.489				0.0002638	0.008651	0.000103
12	45327169-45327170	-	A	c.151-4117dup		intron	3	65	0.0005128	0.0005263	1.01227	0.983532	0.317957	3.22274	1.17177	0.772765	0.399544	3.43653	1.070				0.01908	0	0.0003729
12	45327182-45327184	TAT	-	c.151-4112_151-4110del		intron	0	1	0	8.189e-06					7.3094	0.223215	0.297683	179.477
12	45327194	G	T	c.151-4101G>T		intron	0	1	0	8.189e-06					7.3094	0.223215	0.297683	179.477	1.068
12	45327206	G	C	c.151-4089G>C		intron	0	8	0	6.534e-05					1.28975	0.861207	0.074421	22.352	3.211				3.288e-05	0	7.351e-05
12	45327222	C	G	c.151-4073C>G		intron	0	1	0	8.168e-06					7.3094	0.223215	0.297683	179.477	6.075
12	45327230	A	G	c.151-4065A>G		intron	0	1	0	8.089e-06					7.3094	0.223215	0.297683	179.477	8.510
12	45327231	A	T	c.151-4064A>T		intron	0	2	0	1.618e-05					4.38557	0.339993	0.210487	91.3749	13.82
12	45327234	T	C	c.151-4061T>C		intron	0	2	0	1.618e-05					4.38557	0.339993	0.210487	91.3749	7.708
12	45327238	C	G	c.151-4057C>G		intron	0	1	0	8.089e-06					7.3094	0.223215	0.297683	179.477	4.052
12	45327241-45327242	GA	-	c.151-4054_151-4053del		intron	0	1	0	8.089e-06					7.3094	0.223215	0.297683	179.477
12	45327257	A	G	c.151-4038A>G		intron	2	22	0.0003434	0.0001788	1.99454	0.350042	0.468776	8.48632	2.43736	0.181608	0.659488	9.00808	0.109				5.913e-05	0	0.0001176
12	45327261	T	G	c.151-4034T>G		intron	1	1	0.0001717	8.127e-06	21.9396	0.0289952	1.37188	350.866	21.9359	0.00749465	2.28097	210.956	4.291				2.629e-05	0	2.94e-05
12	45327278	G	A	c.151-4017G>A		intron	0	1	0	8.127e-06					7.3094	0.223215	0.297683	179.477	4.003
12	45327342	C	T	c.151-3953C>T		intron	3	22	0.0005259	0.0001825	2.99286	0.0750273	0.89525	10.0053	3.4135	0.0327188	1.10617	10.5336	2.735				9.205e-05	0	0.0001617
12	45327343	G	A	c.151-3952G>A		intron	0	1	0	8.296e-06					7.3094	0.223215	0.297683	179.477	5.442				1.972e-05	0	0
12	45327356	A	G	c.151-3939A>G		intron	0	1	0	8.364e-06					7.3094	0.223215	0.297683	179.477	15.08
12	45327361	T	G	c.151-3934T>G		intron	0	1	0	8.364e-06					7.3094	0.223215	0.297683	179.477	15.31
12	45327374	T	G	c.151-3921T>G		intron	0	5	0	4.182e-05					1.99335	0.640523	0.110191	36.0595	14.87				6.571e-06	0	1.47e-05
12	45327380	C	A	c.151-3915C>A		intron	0	37	0	0.0003085					0.292208	0.387518	0.0179383	4.75996	8.350				0.0001183	0	0.0002499
12	45327460	T	C	c.151-3835T>C		intron	0	1	0	8.324e-06					7.3094	0.223215	0.297683	179.477	19.12				6.57e-06	0	1.47e-05
12	45327462	C	T	c.151-3833C>T		intron	0	1	0	8.324e-06					7.3094	0.223215	0.297683	179.477	13.47
12	45327463	A	G	c.151-3832A>G		intron	0	2	0	1.665e-05					4.38557	0.339993	0.210487	91.3749	9.638
12	45327487-45327490	GCAG	-	c.151-3808_151-3805del		intron	0	1	0	8.372e-06					7.3094	0.223215	0.297683	179.477	14.81				1.971e-05	0	4.409e-05
12	45327492	G	C	c.151-3803G>C		intron	0	1	0	8.372e-06					7.3094	0.223215	0.297683	179.477	18.65				1.971e-05	0	4.409e-05
12	45327496	A	T	c.151-3799A>T		intron	0	1	0	8.372e-06					7.3094	0.223215	0.297683	179.477	17.72				6.568e-06	0	1.47e-05
12	45327520-45327522	CTT	-	c.151-3773_151-3771del		intron	0	6	0	4.969e-05					1.68665	0.721721	0.094989	29.9486
12	45327531	A	C	c.151-3764A>C		intron	0	1	0	8.281e-06					7.3094	0.223215	0.297683	179.477	17.67				6.57e-06	0	1.47e-05
12	45327546	G	A	c.151-3749G>A		intron	0	1	0	8.254e-06					7.3094	0.223215	0.297683	179.477	14.30				6.571e-06	0	1.47e-05
12	45327554	A	G	c.151-3741A>G		intron	1	4	0.0001756	3.302e-05	5.48463	0.127997	0.612799	49.0882	7.31162	0.0348833	1.15163	46.421	17.85
12	45327557	T	A	c.151-3738T>A		intron	0	1	0	8.254e-06					7.3094	0.223215	0.297683	179.477	18.58
12	45327575	A	G	c.151-3720A>G		intron	0	1	0	8.364e-06					7.3094	0.223215	0.297683	179.477	16.49
12	45327590	T	C	c.151-3705T>C		intron	0	1	0	8.364e-06					7.3094	0.223215	0.297683	179.477	12.48
12	45327592	C	G	c.151-3703C>G		intron	0	2	0	1.673e-05					4.38557	0.339993	0.210487	91.3749	3.029				6.575e-06	0	1.47e-05
12	45327608	T	C	c.151-3687T>C		intron	0	1	0	8.417e-06					7.3094	0.223215	0.297683	179.477	9.531				1.314e-05	0	0
12	45327636	A	G	c.151-3659A>G		intron	0	3	0	2.502e-05					3.1325	0.450135	0.161759	60.6616	4.992				1.971e-05	0	2.94e-05
12	45327640-45327642	ATA	-	c.151-3652_151-3650del		intron	0	1	0	8.339e-06					7.3094	0.223215	0.297683	179.477
12	45327655	T	G	c.151-3640T>G		intron	0	1	0	8.283e-06					7.3094	0.223215	0.297683	179.477	11.77
12	45327657	T	C	c.151-3638T>C		intron	0	10	0	8.283e-05					1.04405	0.976244	0.061162	17.8222	10.87				1.971e-05	0	2.94e-05
12	45327665	G	A	c.151-3630G>A		intron	1	0	0.0001743	0					65.8088	0.010357	2.68013	1615.89	3.069
12	45327677	T	C	c.151-3618T>C		intron	1	2	0.0001739	1.647e-05	10.9696	0.0505388	0.994352	121.016	13.1613	0.0125952	1.73786	99.6746	1.348				6.571e-06	0	1.47e-05
12	45327678	C	T	c.151-3617C>T		intron	0	5	0	4.117e-05					1.99335	0.640523	0.110191	36.0595	1.165				5.918e-05	0	7.352e-05
12	45327694-45327695	-	C	c.151-3599dup		intron	1	0	0.0001739	0					65.8088	0.010357	2.68013	1615.89
12	45327697	A	G	c.151-3598A>G		intron	0	1	0	8.233e-06					7.3094	0.223215	0.297683	179.477	0.371
12	45327730	A	G	c.151-3565A>G		intron	0	1	0	8.144e-06					7.3094	0.223215	0.297683	179.477	2.445
12	45327745	T	G	c.151-3550T>G		intron	0	1	0	8.168e-06					7.3094	0.223215	0.297683	179.477	1.666
12	45327797	G	A	c.151-3498G>A		intron	0	6	0	5.043e-05					1.68665	0.721721	0.094989	29.9486	0.285				1.318e-05	0	1.471e-05
12	45327808-45327809	-	T	c.151-3480dup		intron	0	1	0	8.406e-06					7.3094	0.223215	0.297683	179.477	4.412				6.579e-06	0	0
12	45327816	G	-	c.151-3479del		intron	0	1	0	8.406e-06					7.3094	0.223215	0.297683	179.477	0.113				1.972e-05	0	2.94e-05
12	45327860	A	T	c.151-3435A>T		intron	0	4	0	3.322e-05					2.43635	0.550296	0.131134	45.2652	7.900
12	45327869	A	C	c.151-3426A>C		intron	1	0	0.0001756	0					65.8088	0.010357	2.68013	1615.89	8.263
12	45327879	C	G	c.151-3416C>G		intron	0	1	0	8.305e-06					7.3094	0.223215	0.297683	179.477	4.627
12	45327884	G	A	c.151-3411G>A		intron	1	2	0.0001786	1.689e-05	10.9696	0.0505388	0.994352	121.016	13.1613	0.0125952	1.73786	99.6746	4.284				1.973e-05	0	0
12	45327890	A	G	c.151-3405A>G		intron	0	1	0	8.444e-06					7.3094	0.223215	0.297683	179.477	13.21
12	45327904	G	A	c.151-3391G>A		intron	0	1	0	8.444e-06					7.3094	0.223215	0.297683	179.477	10.87				1.974e-05	0	0
12	45327929	A	C	c.151-3366A>C		intron	1	3	0.0001769	2.511e-05	7.31296	0.0849159	0.760426	70.3282	9.4008	0.0216937	1.38772	63.6837	0.852
12	45327944	A	T	c.151-3351A>T		intron	0	1	0	8.3e-06					7.3094	0.223215	0.297683	179.477	0.220
12	45327950	T	G	c.151-3345T>G		intron	0	3	0	2.49e-05					3.1325	0.450135	0.161759	60.6616	8.763				6.576e-06	0	1.47e-05
12	45327951	G	A	c.151-3344G>A		intron	0	1	0	8.299e-06					7.3094	0.223215	0.297683	179.477	7.212
12	45327964	A	G	c.151-3331A>G		intron	1	9	0.0001756	7.469e-05	2.43742	0.398066	0.308688	19.246	3.46312	0.157515	0.618606	19.3875	6.387				1.971e-05	0	4.409e-05
12	45327974	C	T	c.151-3321C>T		intron	1	5	0.0001781	4.217e-05	4.38764	0.1771	0.51242	37.5695	5.98214	0.052196	0.983112	36.4007	0.989				6.574e-06	0	1.47e-05
12	45328430	A	G	c.151-2865A>G		intron	0	1	0	8.232e-06					7.3094	0.223215	0.297683	179.477	4.723
12	45328443	G	A	c.151-2852G>A		intron	0	1	0	8.232e-06					7.3094	0.223215	0.297683	179.477	0.696				6.579e-06	0	1.47e-05
12	45328445	G	A	c.151-2850G>A		intron	0	2	0	1.646e-05					4.38557	0.339993	0.210487	91.3749	0.743
12	45328453-45328454	TC	-	c.151-2839_151-2838del		intron	0	1	0	8.232e-06					7.3094	0.223215	0.297683	179.477
12	45328455	T	A	c.151-2840T>A		intron	13	215	0.002271	0.00177	1.32763	0.322172	0.757548	2.32672	1.37526	0.257176	0.792517	2.38651	0.639				0.0007492	0	0.001397
12	45328490	C	T	c.151-2805C>T		intron	1	4	0.0001743	3.303e-05	5.48463	0.127997	0.612799	49.0882	7.31162	0.0348833	1.15163	46.421	0.080				3.946e-05	0	8.822e-05
12	45328501	T	C	c.151-2794T>C		intron	2	0	0.00035	0					109.72	0.00242723	5.26604	2286.05	0.382				1.314e-05	0	1.47e-05
12	45328506	C	T	c.151-2789C>T		intron	0	3	0	2.498e-05					3.1325	0.450135	0.161759	60.6616	3.874
12	45328518-45328519	-	T	c.151-2776dup		intron	0	1	0	8.328e-06					7.3094	0.223215	0.297683	179.477
12	45328518	C	G	c.151-2777C>G		intron	0	10	0	8.328e-05					1.04405	0.976244	0.061162	17.8222	1.751				0.0004273	0.01125	0.0001029
12	45328552	A	G	c.151-2743A>G		intron	0	1	0	8.304e-06					7.3094	0.223215	0.297683	179.477	6.493
12	45328573	A	G	c.151-2722A>G		intron	0	1	0	8.304e-06					7.3094	0.223215	0.297683	179.477	0.236
12	45328641	A	G	c.151-2654A>G		intron	0	1	0	8.273e-06					7.3094	0.223215	0.297683	179.477	7.541				0.0003812	0	1.47e-05
12	45328643	G	C	c.151-2652G>C		intron	6	21	0.00105	0.0001737	6.27747	7.34265e-05	2.53168	15.5654	6.64132	2.37973e-05	2.75987	15.9816	8.275				0.000171	0	0.0002206
12	45328647-45328648	-	G	c.151-2648_151-2647insG		intron	0	4	0	3.309e-05					2.43635	0.550296	0.131134	45.2652	5.645				1.972e-05	0	2.941e-05
12	45328651	C	T	c.151-2644C>T		intron	0	1	0	8.234e-06					7.3094	0.223215	0.297683	179.477	3.202
12	45328652	T	C	c.151-2643T>C		intron	2	18	0.000349	0.0001482	2.43792	0.232007	0.565393	10.5121	2.96455	0.106942	0.790945	11.1114	5.647				3.943e-05	0	7.349e-05
12	45328654	C	G	c.151-2641C>G		intron	0	2	0	1.647e-05					4.38557	0.339993	0.210487	91.3749	4.820
12	45328657	A	G	c.151-2638A>G		intron	0	1	0	8.234e-06					7.3094	0.223215	0.297683	179.477	0.315
12	45328682	A	G	c.151-2613A>G		intron	0	2	0	1.657e-05					4.38557	0.339993	0.210487	91.3749	0.024				3.944e-05	0	2.94e-05
12	45328698	A	G	c.151-2597A>G		intron	0	1	0	8.283e-06					7.3094	0.223215	0.297683	179.477	13.11
12	45328711	A	G	c.151-2584A>G		intron	1	21	0.0001762	0.0001738	1.04441	0.966145	0.140433	7.76732	1.52992	0.614694	0.292168	8.01136	11.37				0.03551	0	0.000441
12	45328723	A	G	c.151-2572A>G		intron	0	1	0	8.277e-06					7.3094	0.223215	0.297683	179.477	0.008				1.315e-05	0	1.47e-05
12	45328745	C	T	c.151-2550C>T		intron	0	21	0	0.0001701					0.509795	0.637695	0.0308721	8.41831	3.312				4.604e-05	0	8.826e-05
12	45328753-45328754	AC	-	c.151-2541_151-2540del		intron	0	2	0	1.62e-05					4.38557	0.339993	0.210487	91.3749
12	45328757	T	-	c.151-2532del		intron	0	1	0	8.101e-06					7.3094	0.223215	0.297683	179.477	0.137				6.579e-06	0	0
12	45328763	T	C	c.151-2532T>C		intron	0	4	0	3.24e-05					2.43635	0.550296	0.131134	45.2652	0.374				0.001472	0	2.94e-05
12	45328773-45328775	TTC	-	c.151-2517_151-2515del		intron	0	1	0	8.287e-06					7.3094	0.223215	0.297683	179.477	6.825				2.636e-05	0	2.944e-05
12	45328784	A	G	c.151-2511A>G		intron	0	2	0	1.657e-05					4.38557	0.339993	0.210487	91.3749	8.982
12	45328796-45328798	TTC	-	c.151-2497_151-2495del		intron	1	1	0.0001756	8.309e-06	21.9396	0.0289952	1.37188	350.866	21.9359	0.00749465	2.28097	210.956
12	45328804	T	C	c.151-2491T>C		intron	0	1	0	8.309e-06					7.3094	0.223215	0.297683	179.477	3.455				6.57e-06	0	1.47e-05
12	45328805	T	C	c.151-2490T>C		intron	0	1	0	8.309e-06					7.3094	0.223215	0.297683	179.477	2.495
12	45328813	G	A	c.151-2482G>A		intron	0	2	0	1.65e-05					4.38557	0.339993	0.210487	91.3749	1.542
12	45328816	G	A	c.151-2479G>A		intron	0	1	0	8.25e-06					7.3094	0.223215	0.297683	179.477	6.499
12	45328828	T	A	c.151-2467T>A		intron	0	1	0	8.25e-06					7.3094	0.223215	0.297683	179.477	3.413
12	45328844	A	T	c.151-2451A>T		intron	0	1	0	8.261e-06					7.3094	0.223215	0.297683	179.477	1.030
12	45328858	T	C	c.151-2437T>C		intron	0	1	0	8.261e-06					7.3094	0.223215	0.297683	179.477	16.34				3.285e-05	0	7.349e-05
12	45328890	T	C	c.151-2405T>C		intron	0	2	0	1.657e-05					4.38557	0.339993	0.210487	91.3749	3.374
12	45328891	C	T	c.151-2404C>T		intron	0	3	0	2.486e-05					3.1325	0.450135	0.161759	60.6616	5.779				6.577e-06	0	1.47e-05
12	45328898	T	C	c.151-2397T>C		intron	0	3	0	2.486e-05					3.1325	0.450135	0.161759	60.6616	4.877				6.57e-06	0	1.47e-05
12	45328903	C	A	c.151-2392C>A		intron	0	9	0	7.457e-05					1.15397	0.921385	0.0671445	19.8325	1.907				1.315e-05	0	2.94e-05
12	45328908	A	G	c.151-2387A>G		intron	0	1	0	8.286e-06					7.3094	0.223215	0.297683	179.477	0.581
12	45328936	T	C	c.151-2359T>C		intron	0	1	0	8.374e-06					7.3094	0.223215	0.297683	179.477	2.213
12	45328950	C	T	c.151-2345C>T		intron	1	3	0.0001773	2.512e-05	7.31296	0.0849159	0.760426	70.3282	9.4008	0.0216937	1.38772	63.6837	2.699				7.891e-05	0	1.47e-05
12	45328951	G	A	c.151-2344G>A		intron	0	18	0	0.0001507					0.592493	0.71498	0.0356954	9.83454	0.792				0.01559	0.01268	0.000441
12	45328968	A	G	c.151-2327A>G		intron	0	1	0	8.419e-06					7.3094	0.223215	0.297683	179.477	0.459				1.314e-05	0	1.47e-05
12	45328979	T	G	c.151-2316T>G		intron	0	1	0	8.419e-06					7.3094	0.223215	0.297683	179.477	0.479
12	45328982	G	A	c.151-2313G>A		intron	0	1	0	8.419e-06					7.3094	0.223215	0.297683	179.477	1.650
12	45328999	A	G	c.151-2296A>G		intron	0	3	0	2.524e-05					3.1325	0.450135	0.161759	60.6616	0.003				6.571e-06	0	1.47e-05
12	45329004	A	G	c.151-2291A>G		intron	0	1	0	8.413e-06					7.3094	0.223215	0.297683	179.477	3.157				0.0005651	0	1.47e-05
12	45329036	G	A	c.151-2259G>A		intron	0	2	0	1.659e-05					4.38557	0.339993	0.210487	91.3749	1.877				0.002156	0	5.881e-05
12	45329039	A	G	c.151-2256A>G		intron	1	5	0.0001757	4.146e-05	4.38764	0.1771	0.51242	37.5695	5.98214	0.052196	0.983112	36.4007	0.386				1.314e-05	0	2.94e-05
12	45329066	A	G	c.151-2229A>G		intron	0	1	0	8.323e-06					7.3094	0.223215	0.297683	179.477	0.032				3.286e-05	0	4.409e-05
12	45329082	A	G	c.151-2213A>G		intron	0	1	0	8.346e-06					7.3094	0.223215	0.297683	179.477	7.596
12	45329085-45329091	GCAACTT	-	c.151-2210_151-2204del		intron	0	1	0	8.346e-06					7.3094	0.223215	0.297683	179.477
12	45329092	T	A	c.151-2203T>A		intron	0	1	0	8.346e-06					7.3094	0.223215	0.297683	179.477	10.42
12	45329129	G	A	c.151-2166G>A		intron	0	2	0	1.671e-05					4.38557	0.339993	0.210487	91.3749	8.360
12	45329146	T	C	c.151-2149T>C		intron	1	2	0.000177	1.671e-05	10.9696	0.0505388	0.994352	121.016	13.1613	0.0125952	1.73786	99.6746	14.55
12	45329165	A	G	c.151-2130A>G		intron	0	1	0	8.31e-06					7.3094	0.223215	0.297683	179.477	2.000				2.628e-05	0	1.47e-05
12	45329181-45329241	GCATTTTAACTATCTGTTTTTATTTAGGCCAGTTCCGTTATTTGTTACATATTCTTTCCAG	-	c.151-2112_151-2052del		intron	0	1	0	8.042e-06					7.3094	0.223215	0.297683	179.477
12	45329246	G	T	c.151-2049G>T		intron	0	1	0	8.133e-06					7.3094	0.223215	0.297683	179.477	6.917
12	45329255	G	A	c.151-2040G>A		intron	0	3	0	2.44e-05					3.1325	0.450135	0.161759	60.6616	8.783
12	45329279	T	A	c.151-2016T>A		intron	3	70	0.0005187	0.0005705	0.93989	0.916304	0.295761	2.98685	1.08858	0.876911	0.371896	3.18638	0.955				0.0004995	0.004896	0.000588
12	45329284	G	A	c.151-2011G>A		intron	6	57	0.001037	0.0004646	2.31142	0.0511509	0.995804	5.36517	2.48185	0.0282125	1.10193	5.58977	10.24				0.0002038	0	0.0003969
12	45329286	A	G	c.151-2009A>G		intron	0	3	0	2.445e-05					3.1325	0.450135	0.161759	60.6616	6.891				6.573e-06	0	1.47e-05
12	45329315	G	T	c.151-1980G>T		intron	0	1	0	8.171e-06					7.3094	0.223215	0.297683	179.477	9.471
12	45329322	C	A	c.151-1973C>A		intron	0	1	0	8.183e-06					7.3094	0.223215	0.297683	179.477	1.296
12	45329332	G	A	c.151-1963G>A		intron	0	3	0	2.455e-05					3.1325	0.450135	0.161759	60.6616	1.468
12	45329335	T	C	c.151-1960T>C		intron	0	10	0	8.183e-05					1.04405	0.976244	0.061162	17.8222	7.797				4.6e-05	0	7.35e-05
12	45329344	T	G	c.151-1951T>G		intron	0	1	0	8.203e-06					7.3094	0.223215	0.297683	179.477	6.488
12	45329362	C	A	c.151-1933C>A		intron	1	36	0.0001736	0.0002953	0.609091	0.624874	0.0834775	4.44422	0.900971	0.900412	0.175942	4.61372	7.513				0.0001644	0	0.0002058
12	45329378	G	A	c.151-1917G>A		intron	0	3	0	2.486e-05					3.1325	0.450135	0.161759	60.6616	3.268				6.575e-06	0	1.47e-05
12	45329395	T	C	c.151-1900T>C		intron	0	3	0	2.504e-05					3.1325	0.450135	0.161759	60.6616	2.018				3.944e-05	0	5.881e-05
12	45329402	C	G	c.151-1893C>G		intron	0	2	0	1.669e-05					4.38557	0.339993	0.210487	91.3749	3.453
12	45329410	T	C	c.151-1885T>C		intron	0	2	0	1.669e-05					4.38557	0.339993	0.210487	91.3749	3.551
12	45329421	C	T	c.151-1874C>T		intron	0	1	0	8.376e-06					7.3094	0.223215	0.297683	179.477	9.292
12	45329484	A	G	c.151-1811A>G		intron	0	2	0	1.688e-05					4.38557	0.339993	0.210487	91.3749	3.122				1.314e-05	0	2.94e-05
12	45329502	G	C	c.151-1793G>C		intron	0	1	0	8.399e-06					7.3094	0.223215	0.297683	179.477	2.504
12	45329520	C	T	c.151-1775C>T		intron	0	1	0	8.316e-06					7.3094	0.223215	0.297683	179.477	2.243				1.315e-05	0	2.94e-05
12	45329536	G	T	c.151-1759G>T		intron	0	2	0	1.671e-05					4.38557	0.339993	0.210487	91.3749	1.793
12	45329543	T	G	c.151-1752T>G		intron	0	4	0	3.342e-05					2.43635	0.550296	0.131134	45.2652	0.286
12	45329559	T	C	c.151-1736T>C		intron	0	2	0	1.671e-05					4.38557	0.339993	0.210487	91.3749	3.956
12	45329619	T	C	c.151-1676T>C		intron	0	2	0	1.656e-05					4.38557	0.339993	0.210487	91.3749	2.133
12	45329627	A	T	c.151-1668A>T		intron	0	2	0	1.656e-05					4.38557	0.339993	0.210487	91.3749	5.975
12	45329632	A	G	c.151-1663A>G		intron	0	1	0	8.223e-06					7.3094	0.223215	0.297683	179.477	0.250				4.601e-05	0.001729	1.47e-05
12	45329642	G	A	c.151-1653G>A		intron	0	1	0	8.223e-06					7.3094	0.223215	0.297683	179.477	11.42
12	45329652-45329654	AAC	-	c.151-1641_151-1639del		intron	0	2	0	1.645e-05					4.38557	0.339993	0.210487	91.3749	10.49				1.315e-05	0	2.94e-05
12	45329680	A	G	c.151-1615A>G		intron	0	1	0	8.35e-06					7.3094	0.223215	0.297683	179.477	2.675
12	45329690	T	G	c.151-1605T>G		intron	0	12	0	9.965e-05					0.876974	0.927479	0.0519081	14.8162	2.026
12	45329697	C	T	c.151-1598C>T		intron	0	1	0	8.304e-06					7.3094	0.223215	0.297683	179.477	14.31
12	45329754-45329755	-	TA	c.151-1529_151-1528dup		intron	0	3	0	2.481e-05					3.1325	0.450135	0.161759	60.6616	1.223				7.242e-05	0	0
12	45329760	A	G	c.151-1535A>G		intron	1	16	0.0001745	0.0001323	1.37089	0.759611	0.181735	10.3412	1.99369	0.418584	0.374589	10.6111	1.757				3.947e-05	0	4.411e-05
12	45329766	A	T	c.151-1529A>T		intron	0	22	0	0.0001819					0.48713	0.614989	0.0295414	8.03265	0.096				0.01574	0.01243	0.0004415
12	45329768	T	A	c.151-1527T>A		intron	0	1	0	8.269e-06					7.3094	0.223215	0.297683	179.477	0.667
12	45329781	C	T	c.151-1514C>T		intron	0	2	0	1.641e-05					4.38557	0.339993	0.210487	91.3749	0.093
12	45329783	A	G	c.151-1512A>G		intron	0	1	0	8.203e-06					7.3094	0.223215	0.297683	179.477	0.354
12	45329793	A	G	c.151-1502A>G		intron	0	1	0	8.203e-06					7.3094	0.223215	0.297683	179.477	2.980				3.945e-05	0	1.47e-05
12	45329805	G	T	c.151-1490G>T		intron	0	2	0	1.64e-05					4.38557	0.339993	0.210487	91.3749	0.937				1.975e-05	0	4.413e-05
12	45329814	C	T	c.151-1481C>T		intron	0	2	0	1.64e-05					4.38557	0.339993	0.210487	91.3749	5.355				6.58e-06	0	0
12	45329821	A	G	c.151-1474A>G		intron	0	1	0	8.198e-06					7.3094	0.223215	0.297683	179.477	6.028
12	45329895	C	G	c.151-1400C>G		intron	0	2	0	1.646e-05					4.38557	0.339993	0.210487	91.3749	8.930
12	45329912	T	G	c.151-1383T>G		intron	0	1	0	8.232e-06					7.3094	0.223215	0.297683	179.477	7.551
12	45329939	T	A	c.151-1356T>A		intron	1	1	0.0001725	8.177e-06	21.9396	0.0289952	1.37188	350.866	21.9359	0.00749465	2.28097	210.956	9.510
12	45329968	T	C	c.151-1327T>C		intron	4	97	0.000703	0.0008052	0.904288	0.843787	0.332433	2.45985	1.01194	0.980382	0.393012	2.60556	0.975				0.0002169	0	0.000441
12	45329978	A	G	c.151-1317A>G		intron	0	2	0	1.661e-05					4.38557	0.339993	0.210487	91.3749	0.230
12	45329979	T	C	c.151-1316T>C		intron	0	20	0	0.0001661					0.534672	0.661836	0.0323283	8.84283	1.658				0.02026	0.0121	0.0004999
12	45329983	A	G	c.151-1312A>G		intron	0	4	0	3.322e-05					2.43635	0.550296	0.131134	45.2652	3.807
12	45329994	T	A	c.151-1301T>A		intron	1	25	0.0001766	0.0002085	0.877246	0.897831	0.118821	6.47663	1.28985	0.761989	0.248421	6.69717	0.048				3.287e-05	0	7.352e-05
12	45330013	C	T	c.151-1282C>T		intron	0	2	0	1.668e-05					4.38557	0.339993	0.210487	91.3749	2.852
12	45330016	G	A	c.151-1279G>A		intron	0	1	0	8.331e-06					7.3094	0.223215	0.297683	179.477	3.397
12	45330019	C	T	c.151-1276C>T		intron	0	2	0	1.666e-05					4.38557	0.339993	0.210487	91.3749	0.068				1.315e-05	0	1.471e-05
12	45330040	A	T	c.151-1255A>T		intron	4	55	0.000705	0.0004582	1.59591	0.367046	0.577953	4.4068	1.77892	0.24028	0.680174	4.65259	3.565				0.0007428	0	0.0008529
12	45330047	A	G	c.151-1248A>G		intron	0	3	0	2.513e-05					3.1325	0.450135	0.161759	60.6616	0.723				1.972e-05	0	4.411e-05
12	45330057	C	T	c.151-1238C>T		intron	1	14	0.0001766	0.0001173	1.56679	0.664487	0.205952	11.9194	2.26876	0.339616	0.422207	12.1913	0.236				6.578e-05	0	5.883e-05
12	45330058	G	A	c.151-1237G>A		intron	0	1	0	8.375e-06					7.3094	0.223215	0.297683	179.477	0.008				1.315e-05	0	0
12	45330075	T	C	c.151-1220T>C		intron	0	2	0	1.679e-05					4.38557	0.339993	0.210487	91.3749	1.950				6.575e-06	0	1.47e-05
12	45330085	A	C	c.151-1210A>C		intron	0	1	0	8.394e-06					7.3094	0.223215	0.297683	179.477	1.243
12	45330087	T	A	c.151-1208T>A		intron	0	1	0	8.394e-06					7.3094	0.223215	0.297683	179.477	1.136
12	45330098	A	G	c.151-1197A>G		intron	0	1	0	8.357e-06					7.3094	0.223215	0.297683	179.477	0.792
12	45330106	T	C	c.151-1189T>C		intron	0	1	0	8.357e-06					7.3094	0.223215	0.297683	179.477	0.300				1.973e-05	0	1.471e-05
12	45330117	T	A	c.151-1178T>A		intron	0	1	0	8.357e-06					7.3094	0.223215	0.297683	179.477	0.265
12	45330120	A	G	c.151-1175A>G		intron	0	1	0	8.416e-06					7.3094	0.223215	0.297683	179.477	0.020
12	45330122	C	T	c.151-1173C>T		intron	0	2	0	1.683e-05					4.38557	0.339993	0.210487	91.3749	1.305
12	45330128	C	A	c.151-1167C>A		intron	0	2	0	1.683e-05					4.38557	0.339993	0.210487	91.3749	0.182				6.575e-06	0	0
12	45330157	A	T	c.151-1138A>T		intron	0	4	0	3.328e-05					2.43635	0.550296	0.131134	45.2652	0.033
12	45330158	A	G	c.151-1137A>G		intron	2	16	0.0003498	0.0001331	2.74275	0.178676	0.630326	11.9346	3.32399	0.0768684	0.878468	12.5775	1.405				0.00023	0	0.0001617
12	45330162	G	A	c.151-1133G>A		intron	0	2	0	1.664e-05					4.38557	0.339993	0.210487	91.3749	7.125
12	45330204	T	G	c.151-1091T>G		intron	0	16	0	0.000134					0.664332	0.775737	0.0398446	11.0764	9.384				1.315e-05	0	2.942e-05
12	45330215	A	G	c.151-1080A>G		intron	0	2	0	1.674e-05					4.38557	0.339993	0.210487	91.3749	15.55
12	45330218	G	A	c.151-1077G>A		intron	0	1	0	8.372e-06					7.3094	0.223215	0.297683	179.477	10.28				9.862e-05	0	0
12	45330234	C	T	c.151-1061C>T		intron	1	2	0.0001749	1.655e-05	10.9696	0.0505388	0.994352	121.016	13.1613	0.0125952	1.73786	99.6746	0.741				0.0001382	0	0
12	45330256-45330257	AT	-	c.151-1037_151-1036del		intron	0	3	0	2.534e-05					3.1325	0.450135	0.161759	60.6616	0.171				1.314e-05	0	2.94e-05
12	45330264	T	G	c.151-1031T>G		intron	0	1	0	8.074e-06					7.3094	0.223215	0.297683	179.477	0.318
12	45330278	A	G	c.151-1017A>G		intron	0	1	0	8.074e-06					7.3094	0.223215	0.297683	179.477	3.834
12	45330310	T	G	c.151-985T>G		intron	0	1	0	8.083e-06					7.3094	0.223215	0.297683	179.477	7.735
12	45330323	A	C	c.151-972A>C		intron	0	1	0	8.085e-06					7.3094	0.223215	0.297683	179.477	1.977
12	45330324	A	G	c.151-971A>G		intron	0	1	0	8.083e-06					7.3094	0.223215	0.297683	179.477	8.524
12	45330330-45330333	AATG	-	c.151-963_151-960del		intron	0	5	0	4.041e-05					1.99335	0.640523	0.110191	36.0595	4.425				7.886e-05	0	0.0001323
12	45330345	T	C	c.151-950T>C		intron	0	1	0	8.139e-06					7.3094	0.223215	0.297683	179.477	5.053
12	45330349	C	T	c.151-946C>T		intron	0	2	0	1.628e-05					4.38557	0.339993	0.210487	91.3749	8.141				6.573e-06	0	1.47e-05
12	45330350	A	C	c.151-945A>C		intron	0	2	0	1.628e-05					4.38557	0.339993	0.210487	91.3749	6.406				1.314e-05	0	2.94e-05
12	45330361	A	G	c.151-934A>G		intron	0	2	0	1.628e-05					4.38557	0.339993	0.210487	91.3749	0.833				6.572e-06	0	1.47e-05
12	45330404	A	T	c.151-891A>T		intron	0	1	0	8.228e-06					7.3094	0.223215	0.297683	179.477	0.094
12	45330443	C	T	c.151-852C>T		intron	0	3	0	2.475e-05					3.1325	0.450135	0.161759	60.6616	1.711				0.0001118	0	0.0001177
12	45330444	G	A	c.151-851G>A		intron	0	1	0	8.251e-06					7.3094	0.223215	0.297683	179.477	1.599				2.631e-05	0	1.471e-05
12	45330446	A	G	c.151-849A>G		intron	0	1	0	8.251e-06					7.3094	0.223215	0.297683	179.477	0.564
12	45330455	G	A	c.151-840G>A		intron	0	2	0	1.65e-05					4.38557	0.339993	0.210487	91.3749	7.263
12	45330461	G	A	c.151-834G>A		intron	0	1	0	8.251e-06					7.3094	0.223215	0.297683	179.477	3.439
12	45330494	A	G	c.151-801A>G		intron	0	1	0	8.28e-06					7.3094	0.223215	0.297683	179.477	10.42				6.572e-06	0	1.47e-05
12	45330497	C	T	c.151-798C>T		intron	0	6	0	4.968e-05					1.68665	0.721721	0.094989	29.9486	12.08				3.287e-05	0	4.411e-05
12	45330585-45330591	TGGTCTC	-	c.151-708_151-702del		intron	0	3	0	2.479e-05					3.1325	0.450135	0.161759	60.6616	2.680				6.574e-06	0	1.471e-05
12	45330603	C	T	c.151-692C>T		intron	0	1	0	8.264e-06					7.3094	0.223215	0.297683	179.477	0.858
12	45330678	G	T	c.151-617G>T		intron	0	1	0	8.453e-06					7.3094	0.223215	0.297683	179.477	0.207
12	45331425	T	G	c.279+2T>G		splice_donor	0	1	0	8.233e-06					7.3094	0.223215	0.297683	179.477	35
12	45331430	T	C	c.279+7T>C		splice_region,intron	0	1	0	8.233e-06					7.3094	0.223215	0.297683	179.477	9.725
12	45331431	T	C	c.279+8T>C		splice_region,intron	0	1	0	8.233e-06					7.3094	0.223215	0.297683	179.477	12.14
12	45331435	T	C	c.279+12T>C		intron	0	1	0	8.233e-06					7.3094	0.223215	0.297683	179.477	12.93
12	45331436	G	A	c.279+13G>A		intron	0	1	0	8.233e-06					7.3094	0.223215	0.297683	179.477	6.420			Likely_benign	1.317e-05	0	2.944e-05
12	45331464	A	G	c.279+41A>G		intron	0	3	0	2.526e-05					3.1325	0.450135	0.161759	60.6616	3.156				6.576e-06	0	0
12	45331468	T	G	c.279+45T>G		intron	0	6	0	5.052e-05					1.68665	0.721721	0.094989	29.9486	2.491
12	45331473	T	C	c.279+50T>C		intron	0	3	0	2.526e-05					3.1325	0.450135	0.161759	60.6616	5.274				6.575e-06	0	1.471e-05
12	45331481-45331483	CTG	-	c.279+60_279+62del		intron	0	7	0	5.894e-05					1.46174	0.794948	0.0834605	25.6011	6.422				1.315e-05	0	1.471e-05
12	45331486	A	G	c.279+63A>G		intron	0	1	0	8.42e-06					7.3094	0.223215	0.297683	179.477	0.194				1.315e-05	0	2.942e-05
12	45331496	A	T	c.279+73A>T		intron	0	6	0	5.066e-05					1.68665	0.721721	0.094989	29.9486	13.21				6.576e-06	0	1.471e-05
12	45331524-45331526	ATC	-	c.279+103_279+105del		intron	0	1	0	8.395e-06					7.3094	0.223215	0.297683	179.477	6.169
12	45331527	A	G	c.279+104A>G		intron	3	54	0.0005323	0.0004533	1.21869	0.738949	0.380813	3.90008	1.40852	0.534715	0.477642	4.1536	1.934				0.0002103	0	0.0004117
12	45331544	A	G	c.279+121A>G		intron	1	13	0.0001754	0.0001082	1.68734	0.614237	0.220649	12.9033	2.43685	0.300831	0.450855	13.1711	2.352				2.629e-05	0	5.881e-05
12	45331559	A	G	c.279+136A>G		intron	24	483	0.004167	0.003988	1.09056	0.679755	0.722571	1.64597	1.11194	0.609911	0.739688	1.67154	0.064				0.002505	0.007781	0.002897
12	45331609	A	G	c.279+186A>G		intron	0	1	0	8.264e-06					7.3094	0.223215	0.297683	179.477	7.781
12	45331615	T	G	c.279+192T>G		intron	1	1	0.0001739	8.264e-06	21.9396	0.0289952	1.37188	350.866	21.9359	0.00749465	2.28097	210.956	7.067				1.315e-05	0	2.941e-05
12	45331677	T	-	c.279+256del		intron	0	3	0	2.438e-05					3.1325	0.450135	0.161759	60.6616	2.790				0.0002893	0	0.0001029
12	45331679	T	C	c.279+256T>C		intron	0	3	0	2.438e-05					3.1325	0.450135	0.161759	60.6616	4.971				2.629e-05	0	1.47e-05
12	45331682	A	G	c.279+259A>G		intron	2	42	0.0003499	0.0003489	1.04442	0.952128	0.252694	4.31676	1.28995	0.695756	0.360055	4.62146	0.010				0.0002104	0	0.0004117
12	45331698	T	A	c.279+275T>A		intron	0	1	0	8.307e-06					7.3094	0.223215	0.297683	179.477	0.885
12	45331724	A	G	c.279+301A>G		intron	0	8	0	6.632e-05					1.28975	0.861207	0.074421	22.352	0.049				6.574e-06	0	0
12	45331728	G	C	c.279+305G>C		intron	0	2	0	1.658e-05					4.38557	0.339993	0.210487	91.3749	1.508				6.576e-06	0	1.471e-05
12	45331732	G	A	c.279+309G>A		intron	1	1	0.0001738	8.236e-06	21.9396	0.0289952	1.37188	350.866	21.9359	0.00749465	2.28097	210.956	1.270
12	45331778	C	-	c.279+355del		intron	0	1	0	8.421e-06					7.3094	0.223215	0.297683	179.477
12	45331783	A	G	c.279+360A>G		intron	0	1	0	8.421e-06					7.3094	0.223215	0.297683	179.477	1.510				0.008739	0	1.471e-05
12	45331786	G	A	c.279+363G>A		intron	0	1	0	8.421e-06					7.3094	0.223215	0.297683	179.477	1.287				6.576e-06	0	1.471e-05
12	45331805	G	A	c.279+382G>A		intron	0	5	0	4.166e-05					1.99335	0.640523	0.110191	36.0595	0.584
12	45331821	A	T	c.279+398A>T		intron	0	1	0	8.331e-06					7.3094	0.223215	0.297683	179.477	0.471
12	45331822	C	T	c.279+399C>T		intron	0	2	0	1.652e-05					4.38557	0.339993	0.210487	91.3749	1.129
12	45331845	G	A	c.279+422G>A		intron	0	1	0	8.275e-06					7.3094	0.223215	0.297683	179.477	0.226				4.602e-05	0	5.882e-05
12	45331867	C	G	c.279+444C>G		intron	2	48	0.0003493	0.000397	0.913783	0.900611	0.22198	3.7616	1.13026	0.850309	0.31687	4.03161	3.313				0.0001381	0	0.0002058
12	45331868	A	T	c.279+445A>T		intron	0	11	0	9.098e-05					0.953248	0.973562	0.056157	16.1811	0.065				5.26e-05	0	0.0001029
12	45331875	G	A	c.279+452G>A		intron	1	11	0.0001746	9.098e-05	1.99419	0.508779	0.257365	15.4519	2.86075	0.226099	0.521609	15.6897	0.432				0.0004078	0.003174	0.0003235
12	45331881	T	C	c.279+458T>C		intron	4	14	0.0006986	0.0001158	6.27376	0.00120704	2.06375	19.0721	6.81346	0.000379722	2.36453	19.6331	4.195				1.972e-05	0	4.41e-05
12	45331912	A	G	c.279+489A>G		intron	0	1	0	8.261e-06					7.3094	0.223215	0.297683	179.477	0.421
12	45331913	A	G	c.279+490A>G		intron	1	1	0.000175	8.282e-06	21.9396	0.0289952	1.37188	350.866	21.9359	0.00749465	2.28097	210.956	0.808				6.575e-06	0	1.47e-05
12	45331915	G	A	c.279+492G>A		intron	0	1	0	8.282e-06					7.3094	0.223215	0.297683	179.477	0.066
12	45331918	A	G	c.279+495A>G		intron	0	3	0	2.485e-05					3.1325	0.450135	0.161759	60.6616	1.525				5.917e-05	0.0008651	5.881e-05
12	45331937	G	A	c.279+514G>A		intron	0	1	0	8.282e-06					7.3094	0.223215	0.297683	179.477	0.952
12	45331997-45331998	TC	-	c.279+577_279+578del		intron	0	2	0	1.658e-05					4.38557	0.339993	0.210487	91.3749	0.723				1.316e-05	0	1.471e-05
12	45332001	T	C	c.279+578T>C		intron	0	2	0	1.658e-05					4.38557	0.339993	0.210487	91.3749	1.039				1.315e-05	0	1.471e-05
12	45332010	C	G	c.279+587C>G		intron	0	1	0	8.292e-06					7.3094	0.223215	0.297683	179.477	2.949				6.58e-06	0	0
12	45332048	C	G	c.279+625C>G		intron	0	1	0	8.376e-06					7.3094	0.223215	0.297683	179.477	0.694
12	45332072	T	C	c.279+649T>C		intron	1	9	0.0001751	7.432e-05	2.43742	0.398066	0.308688	19.246	3.46312	0.157515	0.618606	19.3875	7.380				1.973e-05	0	4.412e-05
12	45332081	A	T	c.279+658A>T		intron	0	2	0	1.652e-05					4.38557	0.339993	0.210487	91.3749	1.719
12	45332086	C	G	c.279+663C>G		intron	0	1	0	8.258e-06					7.3094	0.223215	0.297683	179.477	2.554
12	45332099	A	C	c.279+676A>C		intron	0	1	0	8.252e-06					7.3094	0.223215	0.297683	179.477	0.805
12	45332116	G	C	c.279+693G>C		intron	0	1	0	8.252e-06					7.3094	0.223215	0.297683	179.477	12.31
12	45332122	G	C	c.279+699G>C		intron	0	1	0	8.275e-06					7.3094	0.223215	0.297683	179.477	6.631				9.214e-05	0	5.885e-05
12	45332131	C	T	c.279+708C>T		intron	0	1	0	8.275e-06					7.3094	0.223215	0.297683	179.477	6.984
12	45332136	C	T	c.279+713C>T		intron	0	1	0	8.275e-06					7.3094	0.223215	0.297683	179.477	0.054
12	45332138	C	T	c.279+715C>T		intron	0	1	0	8.275e-06					7.3094	0.223215	0.297683	179.477	4.329
12	45332196	G	A	c.279+773G>A		intron	1	46	0.000179	0.0003872	0.476604	0.463551	0.0657027	3.45726	0.7071	0.676182	0.139045	3.59589	0.431				0.0001448	0	0.000309
12	45332263-45332264	AT	-	c.279+844_279+845del		intron	0	1	0	8.429e-06					7.3094	0.223215	0.297683	179.477	0.121				6.633e-06	0	0
12	45332267	A	G	c.279+844A>G		intron	0	1	0	8.429e-06					7.3094	0.223215	0.297683	179.477	0.339				1.336e-05	0	0
12	45332271-45332272	-	T	c.279+849dup		intron	0	6	0	5.057e-05					1.68665	0.721721	0.094989	29.9486	0.681				6.748e-06	0	1.485e-05
12	45332271	G	A	c.279+848G>A		intron	0	1	0	8.429e-06					7.3094	0.223215	0.297683	179.477	1.521
12	45332280	C	T	c.279+857C>T		intron	0	1	0	8.077e-06					7.3094	0.223215	0.297683	179.477	1.430
12	45332299	C	T	c.279+876C>T		intron	1	1	0.0001702	8.077e-06	21.9396	0.0289952	1.37188	350.866	21.9359	0.00749465	2.28097	210.956	1.379				9.289e-06	0	1.922e-05
12	45332305-45332312	CTCTCTCA	-	c.279+883_279+890del		intron	0	2	0	1.615e-05					4.38557	0.339993	0.210487	91.3749	0.355				4.58e-05	0	3.814e-05
12	45332331-45332332	-	AA	c.279+911_279+912dup		intron	0	2	0	1.615e-05					4.38557	0.339993	0.210487	91.3749	1.113				6.65e-06	0	0
12	45332354	A	G	c.279+931A>G		intron	54	1201	0.00932	0.009822	0.985861	0.919239	0.748625	1.29827	0.994405	0.967996	0.756013	1.30797	0.305				0.01609	0.01067	0.00918
12	45332380	T	C	c.279+957T>C		intron	0	1	0	8.417e-06					7.3094	0.223215	0.297683	179.477	4.914
12	45332389	A	G	c.279+966A>G		intron	0	2	0	1.683e-05					4.38557	0.339993	0.210487	91.3749	0.851				1.318e-05	0	2.943e-05
12	45332399	G	T	c.279+976G>T		intron	0	6	0	5.003e-05					1.68665	0.721721	0.094989	29.9486	5.573
12	45332514	G	A	c.279+1091G>A		intron	0	9	0	7.509e-05					1.15397	0.921385	0.0671445	19.8325	0.520				0.0001579	0	0.0003237
12	45332600	A	G	c.279+1177A>G		intron	0	2	0	1.687e-05					4.38557	0.339993	0.210487	91.3749	0.729				1.315e-05	0	1.471e-05
12	45332644	T	C	c.279+1221T>C		intron	0	2	0	1.649e-05					4.38557	0.339993	0.210487	91.3749	3.167				6.578e-06	0	1.471e-05
12	45332645	G	T	c.279+1222G>T		intron	0	3	0	2.474e-05					3.1325	0.450135	0.161759	60.6616	1.103				6.58e-06	0	1.471e-05
12	45332667	G	A	c.279+1244G>A		intron	0	1	0	8.246e-06					7.3094	0.223215	0.297683	179.477	7.094
12	45332701	C	T	c.279+1278C>T		intron	20	292	0.003501	0.002428	1.50576	0.0776144	0.955713	2.37238	1.54051	0.0594774	0.982872	2.41451	13.46				0.001901	0.01326	0.0025
12	45332708	C	T	c.279+1285C>T		intron	2	16	0.0003501	0.000133	2.74275	0.178676	0.630326	11.9346	3.32399	0.0768684	0.878468	12.5775	11.79				3.289e-05	0	4.413e-05
12	45332712	G	A	c.279+1289G>A		intron	0	1	0	8.314e-06					7.3094	0.223215	0.297683	179.477	7.232
12	45332715	G	A	c.279+1292G>A		intron	0	2	0	1.663e-05					4.38557	0.339993	0.210487	91.3749	11.49
12	45332725	A	C	c.279+1302A>C		intron	0	2	0	1.663e-05					4.38557	0.339993	0.210487	91.3749	4.281				2.631e-05	0	5.884e-05
12	45332765	G	T	c.279+1342G>T		intron	0	3	0	2.503e-05					3.1325	0.450135	0.161759	60.6616	1.363
12	45332769	C	T	c.279+1346C>T		intron	0	2	0	1.669e-05					4.38557	0.339993	0.210487	91.3749	1.161				1.974e-05	0	2.942e-05
12	45332771	C	T	c.279+1348C>T		intron	0	1	0	8.343e-06					7.3094	0.223215	0.297683	179.477	0.063				2.632e-05	0	1.471e-05
12	45332781	C	T	c.279+1358C>T		intron	0	1	0	8.343e-06					7.3094	0.223215	0.297683	179.477	1.757				3.291e-05	0	0
12	45332782	G	A	c.279+1359G>A		intron	9	120	0.001591	0.001001	1.64696	0.149466	0.835687	3.24581	1.73096	0.10405	0.893244	3.3543	1.002				0.0004081	0	0.0007358
12	45332786	A	G	c.279+1363A>G		intron	0	3	0	2.503e-05					3.1325	0.450135	0.161759	60.6616	1.172
12	45332841	C	T	c.279+1418C>T		intron	0	1	0	8.314e-06					7.3094	0.223215	0.297683	179.477	4.320
12	45332843	T	C	c.279+1420T>C		intron	0	1	0	8.314e-06					7.3094	0.223215	0.297683	179.477	5.353				6.576e-06	0	1.471e-05
12	45332861	C	T	c.279+1438C>T		intron	0	4	0	3.261e-05					2.43635	0.550296	0.131134	45.2652	0.291				1.315e-05	0	0
12	45332865	A	G	c.279+1442A>G		intron	0	4	0	3.261e-05					2.43635	0.550296	0.131134	45.2652	2.733
12	45332872-45332892	CTCATATGCTACTGGTCAGAA	-	c.279+1453_279+1473del		intron	1	13	0.0001725	0.000106	1.68734	0.614237	0.220649	12.9033	2.43685	0.300831	0.450855	13.1711
12	45332871	G	A	c.279+1448G>A		intron	0	16	0	0.0001304					0.664332	0.775737	0.0398446	11.0764	6.313				0.001506	0.003753	0.0002795
12	45332895	C	T	c.279+1472C>T		intron	5	64	0.0008624	0.0005217	1.71471	0.245931	0.689584	4.26377	1.87125	0.158748	0.782816	4.47303	2.414				0.0002566	0	0.0005002
12	45332901	A	G	c.279+1478A>G		intron	0	2	0	1.645e-05					4.38557	0.339993	0.210487	91.3749	5.292
12	45332902	G	A	c.279+1479G>A		intron	0	1	0	8.225e-06					7.3094	0.223215	0.297683	179.477	1.162
12	45332918	C	-	c.279+1495del		intron	0	1	0	8.225e-06					7.3094	0.223215	0.297683	179.477
12	45332927	T	G	c.279+1504T>G		intron	0	1	0	8.289e-06					7.3094	0.223215	0.297683	179.477	2.084
12	45332932	A	G	c.279+1509A>G		intron	0	2	0	1.658e-05					4.38557	0.339993	0.210487	91.3749	0.022				3.289e-05	0	5.885e-05
12	45332959-45332960	-	T	c.279+1546dup		intron	0	3	0	2.471e-05					3.1325	0.450135	0.161759	60.6616	0.043				0.0001604	0	0
12	45332983	G	A	c.279+1560G>A		intron	0	3	0	2.498e-05					3.1325	0.450135	0.161759	60.6616	0.972
12	45332998	A	C	c.279+1575A>C		intron	0	16	0	0.0001332					0.664332	0.775737	0.0398446	11.0764	5.409				3.95e-05	0	2.944e-05
12	45333016	C	G	c.279+1593C>G		intron	0	2	0	1.635e-05					4.38557	0.339993	0.210487	91.3749	5.991
12	45333022	C	G	c.279+1599C>G		intron	0	1	0	8.176e-06					7.3094	0.223215	0.297683	179.477	13.84
12	45333033	T	G	c.279+1610T>G		intron	0	6	0	4.905e-05					1.68665	0.721721	0.094989	29.9486	11.42				1.316e-05	0	0
12	45333081	T	C	c.279+1658T>C		intron	0	1	0	8.228e-06					7.3094	0.223215	0.297683	179.477	3.158
12	45333095	G	A	c.279+1672G>A		intron	1	6	0.0001736	4.937e-05	3.6563	0.230103	0.440026	30.3813	5.06173	0.0734673	0.857186	29.8897	4.290				3.957e-05	0	7.36e-05
12	45333106	A	C	c.279+1683A>C		intron	0	1	0	8.208e-06					7.3094	0.223215	0.297683	179.477	0.922
12	45333109	G	A	c.279+1686G>A		intron	0	25	0	0.0002052					0.4298	0.55433	0.0261583	7.06192	0.258				1.318e-05	0	2.945e-05
12	45333110	G	T	c.279+1687G>T		intron	0	1	0	8.208e-06					7.3094	0.223215	0.297683	179.477	0.856
12	45333115	T	C	c.279+1692T>C		intron	5	107	0.000866	0.0008782	1.02491	0.957144	0.417712	2.51477	1.12197	0.792546	0.475878	2.64527	2.385				0.0001841	0	0.0003383
12	45333123	A	G	c.279+1700A>G		intron	0	2	0	1.64e-05					4.38557	0.339993	0.210487	91.3749	1.093				0	0	0
12	45333140	T	C	c.279+1717T>C		intron	0	7	0	5.741e-05					1.46174	0.794948	0.0834605	25.6011	1.997				1.316e-05	0	1.471e-05
12	45333143	A	C	c.279+1720A>C		intron	0	3	0	2.461e-05					3.1325	0.450135	0.161759	60.6616	8.864
12	45333158	A	G	c.279+1735A>G		intron	0	1	0	8.214e-06					7.3094	0.223215	0.297683	179.477	0.322
12	45333161	T	C	c.279+1738T>C		intron	0	1	0	8.214e-06					7.3094	0.223215	0.297683	179.477	2.477
12	45333162	A	C	c.279+1739A>C		intron	0	6	0	4.928e-05					1.68665	0.721721	0.094989	29.9486	0.452
12	45333163	T	C	c.279+1740T>C		intron	0	1	0	8.214e-06					7.3094	0.223215	0.297683	179.477	1.387				1.973e-05	0	2.943e-05
12	45333172	C	T	c.279+1749C>T		intron	0	8	0	6.56e-05					1.28975	0.861207	0.074421	22.352	0.081				6.582e-06	0	1.472e-05
12	45333173	A	G	c.279+1750A>G		intron	0	1	0	8.201e-06					7.3094	0.223215	0.297683	179.477	1.573				6.577e-06	0	1.471e-05
12	45333185	C	T	c.279+1762C>T		intron	1	0	0.0001734	0					65.8088	0.010357	2.68013	1615.89	1.808
12	45333189	A	G	c.279+1766A>G		intron	0	1	0	8.201e-06					7.3094	0.223215	0.297683	179.477	0.009
12	45333194	A	G	c.279+1771A>G		intron	0	1	0	8.201e-06					7.3094	0.223215	0.297683	179.477	0.491
12	45333212	T	C	c.279+1789T>C		intron	0	2	0	1.648e-05					4.38557	0.339993	0.210487	91.3749	1.370
12	45333223	A	G	c.279+1800A>G		intron	0	1	0	8.24e-06					7.3094	0.223215	0.297683	179.477	14.88
12	45333226	T	C	c.279+1803T>C		intron	0	1	0	8.355e-06					7.3094	0.223215	0.297683	179.477	14.67
12	45333237	T	A	c.279+1814T>A		intron	0	3	0	2.507e-05					3.1325	0.450135	0.161759	60.6616	14.16				6.576e-06	0	1.471e-05
12	45333247	C	T	c.279+1824C>T		intron	0	2	0	1.671e-05					4.38557	0.339993	0.210487	91.3749	0.624				6.588e-06	0	1.472e-05
12	45333275	G	C	c.279+1852G>C		intron	0	1	0	8.169e-06					7.3094	0.223215	0.297683	179.477	0.760
12	45333282	T	C	c.279+1859T>C		intron	0	1	0	8.169e-06					7.3094	0.223215	0.297683	179.477	0.054
12	45333283	A	T	c.279+1860A>T		intron	0	1	0	8.169e-06					7.3094	0.223215	0.297683	179.477	0.930
12	45333284	C	T	c.279+1861C>T		intron	0	1	0	8.203e-06					7.3094	0.223215	0.297683	179.477	3.044
12	45333302	A	G	c.279+1879A>G		intron	0	1	0	8.204e-06					7.3094	0.223215	0.297683	179.477	1.278				6.575e-06	0	1.471e-05
12	45333314	G	A	c.279+1891G>A		intron	0	1	0	8.264e-06					7.3094	0.223215	0.297683	179.477	2.567
12	45333397	C	T	c.279+1974C>T		intron	0	1	0	8.382e-06					7.3094	0.223215	0.297683	179.477	12.95
12	45333430	A	G	c.279+2007A>G		intron	12	216	0.002125	0.001803	1.21938	0.504542	0.681008	2.18337	1.26704	0.416858	0.715549	2.24359	16.33				0.001677	0.002307	0.002324
12	45333526	A	G	c.279+2103A>G		intron	0	2	0	1.664e-05					4.38557	0.339993	0.210487	91.3749	14.77
12	45333537	C	G	c.279+2114C>G		intron	0	1	0	8.318e-06					7.3094	0.223215	0.297683	179.477	16.92
12	45333587	A	G	c.279+2164A>G		intron	0	1	0	8.174e-06					7.3094	0.223215	0.297683	179.477	17.01
12	45333589	G	A	c.279+2166G>A		intron	0	30	0	0.0002452					0.359312	0.472854	0.021965	5.87775	13.09				0.006165	0.0008661	0.0003828
12	45333593-45333594	-	A	c.279+2177dup		intron	2	31	0.0003451	0.0002534	1.41527	0.63414	0.338542	5.91656	1.74072	0.399101	0.479931	6.31363	6.743				0.0003953	0.002884	0.0001768
12	45333613	T	C	c.279+2190T>C		intron	0	2	0	1.665e-05					4.38557	0.339993	0.210487	91.3749	16.66
12	45333619	A	G	c.279+2196A>G		intron	0	4	0	3.33e-05					2.43635	0.550296	0.131134	45.2652	0.310				2.631e-05	0	4.414e-05
12	45333635	A	G	c.279+2212A>G		intron	1	3	0.0001751	2.509e-05	7.31296	0.0849159	0.760426	70.3282	9.4008	0.0216937	1.38772	63.6837	1.217				6.578e-06	0	1.471e-05
12	45333636	T	C	c.279+2213T>C		intron	0	1	0	8.362e-06					7.3094	0.223215	0.297683	179.477	1.549				1.973e-05	0	4.414e-05
12	45333719	A	G	c.279+2296A>G		intron	0	1	0	8.246e-06					7.3094	0.223215	0.297683	179.477	1.688
12	45333720	T	C	c.279+2297T>C		intron	0	1	0	8.246e-06					7.3094	0.223215	0.297683	179.477	1.626
12	45333722	C	-	c.279+2299del		intron	0	1	0	8.246e-06					7.3094	0.223215	0.297683	179.477
12	45333725	C	T	c.279+2302C>T		intron	0	2	0	1.649e-05					4.38557	0.339993	0.210487	91.3749	0.070				3.949e-05	0	4.414e-05
12	45333728	C	T	c.279+2305C>T		intron	0	2	0	1.649e-05					4.38557	0.339993	0.210487	91.3749	3.509				2.634e-05	0	4.415e-05
12	45333729	G	A	c.279+2306G>A		intron	0	1	0	8.246e-06					7.3094	0.223215	0.297683	179.477	2.433				0.0001251	0	8.829e-05
12	45333748	T	C	c.279+2325T>C		intron	0	2	0	1.643e-05					4.38557	0.339993	0.210487	91.3749	5.712				6.576e-06	0	0
12	45333774	A	G	c.279+2351A>G		intron	0	1	0	8.266e-06					7.3094	0.223215	0.297683	179.477	6.719
12	45333780	T	G	c.279+2357T>G		intron	1	3	0.0001742	2.48e-05	7.31296	0.0849159	0.760426	70.3282	9.4008	0.0216937	1.38772	63.6837	4.576				6.577e-06	0	1.471e-05
12	45333792	T	C	c.279+2369T>C		intron	0	1	0	8.244e-06					7.3094	0.223215	0.297683	179.477	1.656				0.0001249	0	1.471e-05
12	45333818	G	A	c.279+2395G>A		intron	0	1	0	8.287e-06					7.3094	0.223215	0.297683	179.477	13.17
12	45333819	G	A	c.279+2396G>A		intron	0	1	0	8.287e-06					7.3094	0.223215	0.297683	179.477	15.47
12	45333849	C	T	c.279+2426C>T		intron	0	1	0	8.225e-06					7.3094	0.223215	0.297683	179.477	2.606
12	45333855	C	A	c.279+2432C>A		intron	0	2	0	1.645e-05					4.38557	0.339993	0.210487	91.3749	4.172
12	45333862	T	C	c.279+2439T>C		intron	0	2	0	1.645e-05					4.38557	0.339993	0.210487	91.3749	10.58
12	45333872	A	-	c.279+2456del		intron	0	1	0	8.314e-06					7.3094	0.223215	0.297683	179.477	3.640				7.251e-05	0	0
12	45333874	A	G	c.279+2451A>G		intron	0	4	0	3.326e-05					2.43635	0.550296	0.131134	45.2652	10.22
12	45333879	A	C	c.279+2456A>C		intron	0	1	0	8.314e-06					7.3094	0.223215	0.297683	179.477	1.453
12	45333885	G	A	c.279+2462G>A		intron	0	1	0	8.447e-06					7.3094	0.223215	0.297683	179.477	0.068				0.0004147	0	1.472e-05
12	45333887	G	-	c.279+2464del		intron	0	4	0	3.379e-05					2.43635	0.550296	0.131134	45.2652	0.874				3.289e-05	0.0002885	2.942e-05
12	45333926	C	T	c.279+2503C>T		intron	0	4	0	3.357e-05					2.43635	0.550296	0.131134	45.2652	12.27				2.631e-05	0	4.413e-05
12	45333932	C	T	c.279+2509C>T		intron	0	1	0	8.392e-06					7.3094	0.223215	0.297683	179.477	6.048				6.58e-06	0	1.471e-05
12	45333936	G	A	c.279+2513G>A		intron	0	3	0	2.518e-05					3.1325	0.450135	0.161759	60.6616	1.170				6.58e-06	0	1.471e-05
12	45333965	T	C	c.279+2542T>C		intron	0	1	0	8.426e-06					7.3094	0.223215	0.297683	179.477	4.017				3.947e-05	0	0
12	45333972	C	T	c.279+2549C>T		intron	0	1	0	8.384e-06					7.3094	0.223215	0.297683	179.477	0.919
12	45333996	G	A	c.279+2573G>A		intron	0	1	0	8.192e-06					7.3094	0.223215	0.297683	179.477	2.991
12	45333999	A	G	c.279+2576A>G		intron	1	1	0.0001727	8.192e-06	21.9396	0.0289952	1.37188	350.866	21.9359	0.00749465	2.28097	210.956	3.418
12	45334002	A	G	c.279+2579A>G		intron	0	5	0	4.096e-05					1.99335	0.640523	0.110191	36.0595	4.314
12	45334022	T	G	c.279+2599T>G		intron	1	11	0.0001727	9.011e-05	1.99419	0.508779	0.257365	15.4519	2.86075	0.226099	0.521609	15.6897	0.121				9.864e-05	0	0.0001912
12	45334044	T	G	c.279+2621T>G		intron	0	1	0	8.237e-06					7.3094	0.223215	0.297683	179.477	0.431				0.01298	0	2.942e-05
12	45334048	C	G	c.279+2625C>G		intron	0	4	0	3.295e-05					2.43635	0.550296	0.131134	45.2652	4.688
12	45334079	C	T	c.279+2656C>T		intron	0	1	0	8.312e-06					7.3094	0.223215	0.297683	179.477	3.515
12	45334088	T	C	c.279+2665T>C		intron	13	383	0.002287	0.003183	0.743264	0.293882	0.427099	1.29347	0.770715	0.348121	0.447315	1.32793	0.379				0.001855	0	0.002619
12	45334099	C	T	c.279+2676C>T		intron	0	1	0	8.316e-06					7.3094	0.223215	0.297683	179.477	0.651				6.578e-06	0	0
12	45334121	T	G	c.279+2698T>G		intron	0	1	0	8.13e-06					7.3094	0.223215	0.297683	179.477	0.341
12	45334134	C	T	c.279+2711C>T		intron	0	6	0	4.878e-05					1.68665	0.721721	0.094989	29.9486	1.452
12	45334175	A	G	c.279+2752A>G		intron	0	1	0	8.13e-06					7.3094	0.223215	0.297683	179.477	2.520				6.575e-06	0	1.471e-05
12	45334177	G	A	c.279+2754G>A		intron	0	3	0	2.439e-05					3.1325	0.450135	0.161759	60.6616	2.335
12	45334212	C	T	c.279+2789C>T		intron	0	6	0	4.883e-05					1.68665	0.721721	0.094989	29.9486	0.677				4.605e-05	0	7.356e-05
12	45334218	G	A	c.279+2795G>A		intron	0	2	0	1.628e-05					4.38557	0.339993	0.210487	91.3749	0.488				1.315e-05	0	2.942e-05
12	45334222	G	A	c.279+2799G>A		intron	0	6	0	4.883e-05					1.68665	0.721721	0.094989	29.9486	0.158				3.288e-05	0	5.884e-05
12	45334228	G	A	c.279+2805G>A		intron	0	1	0	8.138e-06					7.3094	0.223215	0.297683	179.477	0.179				2.631e-05	0	5.885e-05
12	45334239-45334246	GAATGTTT	-	c.279+2824_279+2831del		intron	0	1	0	8.111e-06					7.3094	0.223215	0.297683	179.477
12	45334264	A	G	c.279+2841A>G		intron	0	1	0	8.247e-06					7.3094	0.223215	0.297683	179.477	5.358
12	45334267	A	C	c.279+2844A>C		intron	0	1	0	8.247e-06					7.3094	0.223215	0.297683	179.477	10.72				0.0001118	0	7.356e-05
12	45334290	G	A	c.279+2867G>A		intron	1	4	0.0001712	3.253e-05	5.48463	0.127997	0.612799	49.0882	7.31162	0.0348833	1.15163	46.421	6.771				6.578e-06	0	1.471e-05
12	45334297	A	T	c.279+2874A>T		intron	0	1	0	8.132e-06					7.3094	0.223215	0.297683	179.477	0.240
12	45334306	G	A	c.279+2883G>A		intron	0	1	0	8.152e-06					7.3094	0.223215	0.297683	179.477	4.822
12	45334324	A	G	c.279+2901A>G		intron	0	1	0	8.318e-06					7.3094	0.223215	0.297683	179.477	3.652
12	45334329	A	G	c.279+2906A>G		intron	0	1	0	8.318e-06					7.3094	0.223215	0.297683	179.477	8.534				6.574e-06	0	1.471e-05
12	45334374	A	G	c.279+2951A>G		intron	0	1	0	8.286e-06					7.3094	0.223215	0.297683	179.477	4.170				4.603e-05	0	2.942e-05
12	45334392	C	T	c.279+2969C>T		intron	0	5	0	4.114e-05					1.99335	0.640523	0.110191	36.0595	0.095
12	45334397	T	A	c.279+2974T>A		intron	0	1	0	8.228e-06					7.3094	0.223215	0.297683	179.477	2.430
12	45334406	C	T	c.279+2983C>T		intron	0	1	0	8.228e-06					7.3094	0.223215	0.297683	179.477	5.062				1.316e-05	0	2.943e-05
12	45334562	C	T	c.279+3139C>T		intron	0	1	0	8.324e-06					7.3094	0.223215	0.297683	179.477	1.005
12	45334635	T	C	c.279+3212T>C		intron	0	1	0	8.211e-06					7.3094	0.223215	0.297683	179.477	0.117				6.577e-06	0	1.471e-05
12	45334637	G	A	c.279+3214G>A		intron	0	2	0	1.642e-05					4.38557	0.339993	0.210487	91.3749	0.635
12	45334650-45334651	TT	-	c.279+3227_279+3228del		intron	7	96	0.001209	0.0007883	1.6007	0.230064	0.742433	3.45115	1.70586	0.1594	0.810697	3.58947	1.623				0.0001644	0	0.0003089
12	45334670	A	T	c.279+3247A>T		intron	0	1	0	8.406e-06					7.3094	0.223215	0.297683	179.477	2.686				6.576e-06	0	1.471e-05
12	45334689	G	A	c.279+3266G>A		intron	1	4	0.000173	3.268e-05	5.48463	0.127997	0.612799	49.0882	7.31162	0.0348833	1.15163	46.421	0.250				6.577e-06	0	1.472e-05
12	45334692	T	C	c.279+3269T>C		intron	1	15	0.000173	0.0001226	1.46231	0.712957	0.193088	11.0745	2.12235	0.378951	0.396977	11.3467	5.151				4.603e-05	0	8.828e-05
12	45334698	A	G	c.279+3275A>G		intron	0	1	0	8.171e-06					7.3094	0.223215	0.297683	179.477	2.455
12	45334706	A	G	c.279+3283A>G		intron	0	1	0	8.188e-06					7.3094	0.223215	0.297683	179.477	2.508
12	45334707	G	A	c.279+3284G>A		intron	0	3	0	2.456e-05					3.1325	0.450135	0.161759	60.6616	2.825				3.287e-05	0	5.884e-05
12	45334725	C	-	c.279+3303del		intron	0	1	0	8.188e-06					7.3094	0.223215	0.297683	179.477
12	45334726	C	T	c.279+3303C>T		intron	0	4	0	3.275e-05					2.43635	0.550296	0.131134	45.2652	0.045				1.974e-05	0	0
12	45334751	C	G	c.279+3328C>G		intron	0	1	0	8.101e-06					7.3094	0.223215	0.297683	179.477	1.554
12	45334766	T	C	c.279+3343T>C		intron	0	1	0	8.101e-06					7.3094	0.223215	0.297683	179.477	0.627				2.631e-05	0	2.942e-05
12	45334767	A	T	c.279+3344A>T		intron	0	4	0	3.24e-05					2.43635	0.550296	0.131134	45.2652	0.253				3.946e-05	0	8.828e-05
12	45334779	G	A	c.279+3356G>A		intron	0	1	0	8.193e-06					7.3094	0.223215	0.297683	179.477	1.841				1.316e-05	0	2.943e-05
12	45334796	A	G	c.279+3373A>G		intron	0	1	0	8.193e-06					7.3094	0.223215	0.297683	179.477	2.892
12	45334801	C	T	c.279+3378C>T		intron	44	887	0.007581	0.007267	1.08934	0.58249	0.802914	1.47794	1.10091	0.534651	0.812755	1.49122	10.45				0.007284	0.0008656	0.008093
12	45334830	A	G	c.279+3407A>G		intron	0	2	0	1.651e-05					4.38557	0.339993	0.210487	91.3749	0.013				8.55e-05	0	4.414e-05
12	45334847	C	T	c.279+3424C>T		intron	3	13	0.0005196	0.0001073	5.06557	0.0113433	1.44268	17.7864	5.68999	0.00376484	1.75497	18.4481	0.117				0.0001316	0	0.0001618
12	45334883	C	G	c.279+3460C>G		intron	0	1	0	8.33e-06					7.3094	0.223215	0.297683	179.477	7.371
12	45335009	G	A	c.279+3586G>A		intron	0	1	0	8.433e-06					7.3094	0.223215	0.297683	179.477	1.567
12	45335015	G	A	c.279+3592G>A		intron	0	1	0	8.433e-06					7.3094	0.223215	0.297683	179.477	0.082				6.583e-06	0	1.472e-05
12	45335045	A	G	c.279+3622A>G		intron	0	1	0	8.212e-06					7.3094	0.223215	0.297683	179.477	0.240				2.632e-05	0	4.415e-05
12	45335047	A	G	c.279+3624A>G		intron	0	3	0	2.464e-05					3.1325	0.450135	0.161759	60.6616	0.552
12	45335051	T	C	c.279+3628T>C		intron	1	39	0.0001737	0.0003203	0.562211	0.569674	0.0772119	4.09369	0.832502	0.825626	0.16297	4.25268	2.268				0.0001185	0	0.0001913
12	45335062	A	G	c.279+3639A>G		intron	0	2	0	1.642e-05					4.38557	0.339993	0.210487	91.3749	2.913
12	45335066-45335067	-	AA	c.279+3649_279+3650dup		intron	0	1	0	8.212e-06					7.3094	0.223215	0.297683	179.477
12	45335091	T	G	c.279+3668T>G		intron	0	1	0	8.293e-06					7.3094	0.223215	0.297683	179.477	2.301
12	45335120-45335121	AA	-	c.279+3699_279+3700del		intron	0	1	0	8.338e-06					7.3094	0.223215	0.297683	179.477
12	45335170	A	G	c.279+3747A>G		intron	1	0	0.0001753	0					65.8088	0.010357	2.68013	1615.89	15.77
12	45335199	G	A	c.279+3776G>A		intron	0	1	0	8.338e-06					7.3094	0.223215	0.297683	179.477	7.527
12	45335210	C	T	c.279+3787C>T		intron	0	1	0	8.338e-06					7.3094	0.223215	0.297683	179.477	1.015				4.609e-05	0	8.833e-05
12	45335263	T	C	c.279+3840T>C		intron	0	1	0	8.294e-06					7.3094	0.223215	0.297683	179.477	5.112
12	45335265	A	G	c.279+3842A>G		intron	0	1	0	8.294e-06					7.3094	0.223215	0.297683	179.477	9.552
12	45335337	G	A	c.279+3914G>A		intron	0	1	0	8.364e-06					7.3094	0.223215	0.297683	179.477	0.970				6.582e-06	0	1.472e-05
12	45335341	T	C	c.279+3918T>C		intron	0	4	0	3.345e-05					2.43635	0.550296	0.131134	45.2652	0.236				6.578e-06	0	1.471e-05
12	45335354	A	T	c.279+3931A>T		intron	1	3	0.0001768	2.509e-05	7.31296	0.0849159	0.760426	70.3282	9.4008	0.0216937	1.38772	63.6837	0.671				6.579e-06	0	0
12	45335363	C	T	c.279+3940C>T		intron	0	2	0	1.668e-05					4.38557	0.339993	0.210487	91.3749	1.717				0.001684	0	0.0001177
12	45335379	T	C	c.279+3956T>C		intron	0	4	0	3.335e-05					2.43635	0.550296	0.131134	45.2652	14.22
12	45335394	G	C	c.279+3971G>C		intron	0	2	0	1.67e-05					4.38557	0.339993	0.210487	91.3749	3.116
12	45335503	T	C	c.279+4080T>C		intron	2	15	0.0003545	0.0001256	2.92565	0.153978	0.668716	12.7998	3.5385	0.0638228	0.929906	13.4648	4.723				8.552e-05	0	0.0001619
12	45335509	A	G	c.279+4086A>G		intron	0	2	0	1.674e-05					4.38557	0.339993	0.210487	91.3749	7.140
12	45335558	G	A	c.279+4135G>A		intron	0	1	0	8.362e-06					7.3094	0.223215	0.297683	179.477	6.030				6.58e-06	0	1.472e-05
12	45335559	T	G	c.279+4136T>G		intron	0	3	0	2.509e-05					3.1325	0.450135	0.161759	60.6616	4.840
12	45335572	T	A	c.279+4149T>A		intron	0	1	0	8.362e-06					7.3094	0.223215	0.297683	179.477	1.337
12	45335616	G	A	c.279+4193G>A		intron	0	5	0	4.182e-05					1.99335	0.640523	0.110191	36.0595	1.394				6.58e-06	0	1.472e-05
12	45335629	G	A	c.279+4206G>A		intron	0	6	0	5.018e-05					1.68665	0.721721	0.094989	29.9486	7.134				0.0004276	0.01125	8.829e-05
12	45335637	A	G	c.279+4214A>G		intron	0	1	0	8.364e-06					7.3094	0.223215	0.297683	179.477	2.067
12	45335728	C	G	c.279+4305C>G		intron	0	2	0	1.682e-05					4.38557	0.339993	0.210487	91.3749	2.765
12	45335741	G	A	c.279+4318G>A		intron	0	1	0	8.367e-06					7.3094	0.223215	0.297683	179.477	0.047
12	45335775	A	T	c.279+4352A>T		intron	0	2	0	1.667e-05					4.38557	0.339993	0.210487	91.3749	1.043				1.316e-05	0	2.944e-05
12	45335787	A	G	c.279+4364A>G		intron	0	1	0	8.336e-06					7.3094	0.223215	0.297683	179.477	0.114				9.872e-05	0.00346	2.943e-05
12	45335790	G	A	c.279+4367G>A		intron	0	2	0	1.667e-05					4.38557	0.339993	0.210487	91.3749	3.041				7.242e-05	0	5.887e-05
12	45335801	T	G	c.279+4378T>G		intron	0	1	0	8.325e-06					7.3094	0.223215	0.297683	179.477	5.232				6.577e-06	0	1.471e-05
12	45335807	T	G	c.279+4384T>G		intron	0	2	0	1.665e-05					4.38557	0.339993	0.210487	91.3749	4.644
12	45335819	T	A	c.279+4396T>A		intron	0	1	0	8.24e-06					7.3094	0.223215	0.297683	179.477	2.547
12	45335887	T	A	c.279+4464T>A		intron	0	2	0	1.659e-05					4.38557	0.339993	0.210487	91.3749	3.898
12	45335919	A	T	c.279+4496A>T		intron	0	3	0	2.481e-05					3.1325	0.450135	0.161759	60.6616	2.311
12	45335930	A	G	c.279+4507A>G		intron	0	1	0	8.271e-06					7.3094	0.223215	0.297683	179.477	0.018				0.01329	0	2.943e-05
12	45335946	G	A	c.279+4523G>A		intron	0	1	0	8.271e-06					7.3094	0.223215	0.297683	179.477	0.916
12	45335968	C	T	c.279+4545C>T		intron	0	1	0	8.342e-06					7.3094	0.223215	0.297683	179.477	13.17				1.317e-05	0	2.946e-05
12	45336073	A	G	c.279+4650A>G		intron	1	8	0.0001752	6.638e-05	2.74214	0.341659	0.342839	21.9326	3.87061	0.126547	0.68195	21.9688	5.443
12	45336075	T	C	c.279+4652T>C		intron	0	1	0	8.297e-06					7.3094	0.223215	0.297683	179.477	6.347				0.01328	0	2.943e-05
12	45336093	A	G	c.279+4670A>G		intron	0	5	0	4.163e-05					1.99335	0.640523	0.110191	36.0595	1.956
12	45336112	A	G	c.279+4689A>G		intron	0	1	0	8.325e-06					7.3094	0.223215	0.297683	179.477	0.052
12	45336125	A	C	c.279+4702A>C		intron	0	2	0	1.677e-05					4.38557	0.339993	0.210487	91.3749	5.187				6.578e-06	0	1.471e-05
12	45336175	A	G	c.279+4752A>G		intron	0	1	0	8.394e-06					7.3094	0.223215	0.297683	179.477	1.918
12	45336183	T	C	c.279+4760T>C		intron	0	1	0	8.394e-06					7.3094	0.223215	0.297683	179.477	9.219
12	45336188	T	C	c.279+4765T>C		intron	0	2	0	1.666e-05					4.38557	0.339993	0.210487	91.3749	4.315				1.315e-05	0	1.471e-05
12	45336204	C	G	c.279+4781C>G		intron	0	8	0	6.664e-05					1.28975	0.861207	0.074421	22.352	1.669				1.316e-05	0	2.943e-05
12	45336228	C	A	c.279+4805C>A		intron	0	16	0	0.0001323					0.664332	0.775737	0.0398446	11.0764	0.681				1.317e-05	0	1.472e-05
12	45336259	A	G	c.279+4836A>G		intron	0	1	0	8.196e-06					7.3094	0.223215	0.297683	179.477	6.341
12	45336261	T	C	c.279+4838T>C		intron	0	2	0	1.639e-05					4.38557	0.339993	0.210487	91.3749	9.091				6.576e-06	0	1.471e-05
12	45336266	C	T	c.279+4843C>T		intron	3	34	0.0005181	0.0002787	1.93618	0.272874	0.59431	6.30783	2.22577	0.154035	0.740772	6.68768	2.020				0.0003689	0	0.0006184
12	45336316	A	G	c.279+4893A>G		intron	0	1	0	8.204e-06					7.3094	0.223215	0.297683	179.477	1.737
12	45336321-45336325	ATAGT	-	c.279+4906_279+4910del		intron	0	1	0	8.204e-06					7.3094	0.223215	0.297683	179.477	1.317				6.58e-06	0	1.471e-05
12	45336328	A	G	c.279+4905A>G		intron	0	1	0	8.204e-06					7.3094	0.223215	0.297683	179.477	1.594
12	45336331	A	G	c.279+4908A>G		intron	0	1	0	8.204e-06					7.3094	0.223215	0.297683	179.477	1.001				2.63e-05	0	2.942e-05
12	45336338	A	-	c.279+4917del		intron	0	1	0	8.386e-06					7.3094	0.223215	0.297683	179.477
12	45336337	C	G	c.279+4914C>G		intron	0	2	0	1.677e-05					4.38557	0.339993	0.210487	91.3749	0.364				1.316e-05	0	2.942e-05
12	45336342	C	T	c.279+4919C>T		intron	0	1	0	8.386e-06					7.3094	0.223215	0.297683	179.477	0.464				0.0001711	0	0
12	45336362	T	C	c.279+4939T>C		intron	0	5	0	4.084e-05					1.99335	0.640523	0.110191	36.0595	1.418				1.979e-05	0	0
12	45336399-45336400	-	TTATTTATGTTAATACTACATTAAA	c.279+4987_279+5011dup		intron	0	1	0	8.086e-06					7.3094	0.223215	0.297683	179.477	0.268				0.006289	0	7.355e-05
12	45336422	A	T	c.279+4999A>T		intron	0	2	0	1.617e-05					4.38557	0.339993	0.210487	91.3749	1.936				2.63e-05	0	5.883e-05
12	45336466	C	A	c.279+5043C>A		intron	0	2	0	1.665e-05					4.38557	0.339993	0.210487	91.3749	1.134
12	45336483	T	A	c.279+5060T>A		intron	0	1	0	8.344e-06					7.3094	0.223215	0.297683	179.477	0.583
12	45336485	C	T	c.279+5062C>T		intron	0	2	0	1.669e-05					4.38557	0.339993	0.210487	91.3749	1.006				3.291e-05	0	5.884e-05
12	45336493	C	G	c.279+5070C>G		intron	0	1	0	8.344e-06					7.3094	0.223215	0.297683	179.477	0.519
12	45336494	C	T	c.279+5071C>T		intron	0	1	0	8.344e-06					7.3094	0.223215	0.297683	179.477	2.497
12	45336542	C	T	c.279+5119C>T		intron	0	1	0	8.352e-06					7.3094	0.223215	0.297683	179.477	1.022
12	45336547	C	T	c.279+5124C>T		intron	0	1	0	8.352e-06					7.3094	0.223215	0.297683	179.477	0.664				1.316e-05	0	2.942e-05
12	45336581-45336608	ATGTCTGTGGTCATGCTGGTATAAACAA	-	c.279+5159_279+5186del		intron	0	1	0	8.203e-06					7.3094	0.223215	0.297683	179.477
12	45336636	T	-	c.279+5213del		intron	1	0	0.0001728	0					65.8088	0.010357	2.68013	1615.89
12	45336660-45336662	GTA	-	c.279+5237_279+5239del		intron	1	20	0.0001743	0.0001648	1.09665	0.928274	0.147121	8.17442	1.60458	0.576231	0.30562	8.42442	0.485				4.602e-05	0	0.0001029
12	45336669	C	T	c.279+5246C>T		intron	0	1	0	8.221e-06					7.3094	0.223215	0.297683	179.477	1.063				1.317e-05	0	1.472e-05
12	45336671	A	G	c.279+5248A>G		intron	0	1	0	8.221e-06					7.3094	0.223215	0.297683	179.477	2.594
12	45336676-45336677	-	TAA	c.279+5254_279+5255insAAT		intron	0	1	0	8.221e-06					7.3094	0.223215	0.297683	179.477	1.756				6.575e-06	0	1.471e-05
12	45336726-45336730	TATAA	-	c.279+5307_279+5311del		intron	0	3	0	2.442e-05					3.1325	0.450135	0.161759	60.6616	0.705				2.633e-05	0	1.472e-05
12	45336782-45336788	ATAAAAA	-	c.279+5364_279+5370del		intron	0	1	0	8.132e-06					7.3094	0.223215	0.297683	179.477	0.702				6.579e-06	0	1.472e-05
12	45336822	C	T	c.279+5399C>T		intron	0	2	0	1.63e-05					4.38557	0.339993	0.210487	91.3749	3.634				6.584e-05	0	0
12	45336828	G	T	c.279+5405G>T		intron	0	3	0	2.445e-05					3.1325	0.450135	0.161759	60.6616	3.377
12	45336829	C	A	c.279+5406C>A		intron	2	12	0.0003448	9.778e-05	3.65724	0.0896484	0.818127	16.3488	4.38795	0.0328643	1.12796	17.0698	3.659				5.266e-05	0	4.415e-05
12	45336858	G	A	c.279+5435G>A		intron	0	2	0	1.666e-05					4.38557	0.339993	0.210487	91.3749	4.815				0.0001843	0	1.471e-05
12	45336859	G	T	c.279+5436G>T		intron	0	1	0	8.328e-06					7.3094	0.223215	0.297683	179.477	1.976
12	45336897	C	T	c.279+5474C>T		intron	0	1	0	8.302e-06					7.3094	0.223215	0.297683	179.477	0.737
12	45336919	T	G	c.279+5496T>G		intron	0	1	0	8.379e-06					7.3094	0.223215	0.297683	179.477	3.557
12	45336930	G	A	c.279+5507G>A		intron	0	4	0	3.351e-05					2.43635	0.550296	0.131134	45.2652	0.739				7.892e-05	0	0
12	45336966	C	T	c.279+5543C>T		intron	5	56	0.0008862	0.0004692	1.95992	0.149738	0.784506	4.89644	2.13647	0.0895049	0.88947	5.13174	7.442				5.269e-05	0	0.0001178
12	45336973	A	T	c.279+5550A>T		intron	0	1	0	8.378e-06					7.3094	0.223215	0.297683	179.477	1.305
12	45336985	T	C	c.279+5562T>C		intron	0	1	0	8.378e-06					7.3094	0.223215	0.297683	179.477	1.476				6.578e-06	0	1.472e-05
12	45336986	G	A	c.279+5563G>A		intron	0	2	0	1.676e-05					4.38557	0.339993	0.210487	91.3749	0.996				1.974e-05	0	4.414e-05
12	45337005	T	G	c.279+5582T>G		intron	0	1	0	8.24e-06					7.3094	0.223215	0.297683	179.477	3.018
12	45337007-45337014	TTCAACAA	-	c.279+5584_279+5591del		intron	0	1	0	8.24e-06					7.3094	0.223215	0.297683	179.477
12	45337043	T	C	c.279+5620T>C		intron	0	1	0	8.339e-06					7.3094	0.223215	0.297683	179.477	1.403
12	45337064	A	G	c.279+5641A>G		intron	0	1	0	8.124e-06					7.3094	0.223215	0.297683	179.477	1.463
12	45337074-45337077	AAAG	-	c.279+5657_279+5660del		intron	0	1	0	8.124e-06					7.3094	0.223215	0.297683	179.477	0.772				8.55e-05	0	0
12	45337080-45337081	AG	-	c.279+5658_279+5659del		intron	0	6	0	4.875e-05					1.68665	0.721721	0.094989	29.9486	0.338				6.573e-06	0	1.471e-05
12	45337089	G	A	c.279+5666G>A		intron	0	1	0	8.282e-06					7.3094	0.223215	0.297683	179.477	0.878
12	45337097	G	A	c.279+5674G>A		intron	1	8	0.0001752	6.626e-05	2.74214	0.341659	0.342839	21.9326	3.87061	0.126547	0.68195	21.9688	0.338				0.0002301	0	0.0002206
12	45337111	T	C	c.279+5688T>C		intron	0	1	0	8.134e-06					7.3094	0.223215	0.297683	179.477	4.786				6.575e-06	0	1.471e-05
12	45337129	C	T	c.279+5706C>T		intron	0	1	0	8.134e-06					7.3094	0.223215	0.297683	179.477	3.614				1.315e-05	0	0
12	45337136	A	G	c.279+5713A>G		intron	0	28	0	0.0002351					0.384539	0.502936	0.0234701	6.30038	2.474				9.859e-05	0	0.0002059
12	45337137	T	C	c.279+5714T>C		intron	0	1	0	8.395e-06					7.3094	0.223215	0.297683	179.477	3.053				6.573e-06	0	0
12	45337151	G	C	c.279+5728G>C		intron	0	2	0	1.623e-05					4.38557	0.339993	0.210487	91.3749	1.346				6.575e-06	0	0
12	45337162	G	A	c.279+5739G>A		intron	0	1	0	8.115e-06					7.3094	0.223215	0.297683	179.477	1.271
12	45337164	C	T	c.279+5741C>T		intron	0	5	0	4.058e-05					1.99335	0.640523	0.110191	36.0595	1.591				1.972e-05	0	4.412e-05
12	45337185	A	G	c.279+5762A>G		intron	0	2	0	1.627e-05					4.38557	0.339993	0.210487	91.3749	2.625
12	45337188	A	G	c.279+5765A>G		intron	0	26	0	0.0002115					0.413574	0.536276	0.0251963	6.78843	1.848				3.29e-05	0	7.355e-05
12	45337191-45337192	-	A	c.279+5769dup		intron	0	1	0	8.136e-06					7.3094	0.223215	0.297683	179.477
12	45337206	C	T	c.279+5783C>T		intron	0	2	0	1.652e-05					4.38557	0.339993	0.210487	91.3749	1.646				0.00025	0	2.942e-05
12	45337220	A	G	c.279+5797A>G		intron	0	6	0	4.956e-05					1.68665	0.721721	0.094989	29.9486	4.884				2.63e-05	0	5.883e-05
12	45337233	C	T	c.279+5810C>T		intron	0	2	0	1.671e-05					4.38557	0.339993	0.210487	91.3749	0.638				6.578e-06	0	1.471e-05
12	45337240	T	G	c.279+5817T>G		intron	1	19	0.000177	0.0001587	1.15438	0.888734	0.154478	8.62646	1.68689	0.537267	0.320369	8.88226	2.357				0.0001052	0	0.0002206
12	45337288	A	G	c.279+5865A>G		intron	0	14	0	0.0001166					0.755988	0.845818	0.0450842	12.6767	1.664				3.947e-05	0	8.823e-05
12	45337397	G	A	c.279+5974G>A		intron	0	2	0	1.638e-05					4.38557	0.339993	0.210487	91.3749	1.000
12	45337398	C	T	c.279+5975C>T		intron	0	1	0	8.19e-06					7.3094	0.223215	0.297683	179.477	1.841				6.577e-06	0	0
12	45337403	G	-	c.279+5981del		intron	1	1	0.0001727	8.19e-06	21.9396	0.0289952	1.37188	350.866	21.9359	0.00749465	2.28097	210.956
12	45337413	T	C	c.279+5990T>C		intron	0	1	0	8.147e-06					7.3094	0.223215	0.297683	179.477	4.865
12	45337417	C	A	c.279+5994C>A		intron	0	3	0	2.444e-05					3.1325	0.450135	0.161759	60.6616	0.475
12	45337418	C	T	c.279+5995C>T		intron	0	1	0	8.147e-06					7.3094	0.223215	0.297683	179.477	4.430				6.579e-06	0	1.471e-05
12	45337430	G	A	c.279+6007G>A		intron	4	44	0.0006892	0.0003585	1.99524	0.186228	0.71641	5.55684	2.21905	0.107367	0.840974	5.85532	8.170				0.0001249	0	0.0002353
12	45337436	T	C	c.279+6013T>C		intron	0	6	0	4.97e-05					1.68665	0.721721	0.094989	29.9486	10.22				0.0001052	0	1.47e-05
12	45337437	A	T	c.279+6014A>T		intron	0	2	0	1.657e-05					4.38557	0.339993	0.210487	91.3749	9.430				6.575e-06	0	1.471e-05
12	45337438	C	T	c.279+6015C>T		intron	0	2	0	1.657e-05					4.38557	0.339993	0.210487	91.3749	8.517				6.576e-06	0	1.471e-05
12	45337454-45337456	GTA	-	c.279+6031_279+6033del		intron	0	3	0	2.486e-05					3.1325	0.450135	0.161759	60.6616	6.489				6.575e-06	0	1.471e-05
12	45337459	T	C	c.279+6036T>C		intron	0	1	0	8.287e-06					7.3094	0.223215	0.297683	179.477	2.550
12	45337462	A	G	c.279+6039A>G		intron	0	1	0	8.287e-06					7.3094	0.223215	0.297683	179.477	2.370
12	45337465	T	G	c.279+6042T>G		intron	0	3	0	2.486e-05					3.1325	0.450135	0.161759	60.6616	3.131				1.315e-05	0	1.47e-05
12	45337466	G	A	c.279+6043G>A		intron	0	3	0	2.486e-05					3.1325	0.450135	0.161759	60.6616	1.507				2.632e-05	0	1.471e-05
12	45337493	T	C	c.279+6070T>C		intron	0	1	0	8.281e-06					7.3094	0.223215	0.297683	179.477	1.316
12	45337499	C	G	c.279+6076C>G		intron	0	11	0	9.109e-05					0.953248	0.973562	0.056157	16.1811	0.906				3.947e-05	0	8.826e-05
12	45337512	C	T	c.279+6089C>T		intron	0	6	0	4.968e-05					1.68665	0.721721	0.094989	29.9486	1.934				9.872e-05	0	1.471e-05
12	45337513	G	A	c.279+6090G>A		intron	0	5	0	4.084e-05					1.99335	0.640523	0.110191	36.0595	0.888				5.263e-05	0	7.356e-05
12	45337518	C	T	c.279+6095C>T		intron	0	1	0	8.168e-06					7.3094	0.223215	0.297683	179.477	1.145
12	45337532	A	G	c.279+6109A>G		intron	2	54	0.0003452	0.0004411	0.812173	0.772725	0.197918	3.33282	1.00573	0.99295	0.282927	3.57512	4.169				0.0002432	0	0.0004705
12	45337568	C	T	c.279+6145C>T		intron	0	2	0	1.637e-05					4.38557	0.339993	0.210487	91.3749	0.297				1.317e-05	0	0
12	45337569	G	T	c.279+6146G>T		intron	0	1	0	8.185e-06					7.3094	0.223215	0.297683	179.477	1.414
12	45337589	A	-	c.279+6172del		intron	1	0	0.0001742	0					65.8088	0.010357	2.68013	1615.89	0.174				6.579e-06	0	1.471e-05
12	45337597	T	G	c.279+6174T>G		intron	0	2	0	1.64e-05					4.38557	0.339993	0.210487	91.3749	2.488
12	45337599	G	A	c.279+6176G>A		intron	0	2	0	1.64e-05					4.38557	0.339993	0.210487	91.3749	0.388				6.576e-06	0	1.471e-05
12	45337605	A	G	c.279+6182A>G		intron	0	1	0	8.198e-06					7.3094	0.223215	0.297683	179.477	2.986
12	45337611	G	A	c.279+6188G>A		intron	0	1	0	8.198e-06					7.3094	0.223215	0.297683	179.477	2.607
12	45337614	G	C	c.279+6191G>C		intron	0	3	0	2.459e-05					3.1325	0.450135	0.161759	60.6616	2.313				1.315e-05	0	2.942e-05
12	45337623	A	G	c.279+6200A>G		intron	2	7	0.0003472	5.755e-05	6.27005	0.022081	1.30192	30.1966	7.31384	0.00645621	1.74699	30.6197	1.350				0.0001118	0	0.0002206
12	45337628	G	A	c.279+6205G>A		intron	0	2	0	1.644e-05					4.38557	0.339993	0.210487	91.3749	0.899				1.972e-05	0	1.471e-05
12	45337634	C	A	c.279+6211C>A		intron	0	1	0	8.222e-06					7.3094	0.223215	0.297683	179.477	1.507
12	45337638	G	A	c.279+6215G>A		intron	0	3	0	2.534e-05					3.1325	0.450135	0.161759	60.6616	0.649
12	45337643	G	A	c.279+6220G>A		intron	1	9	0.0001785	7.601e-05	2.43742	0.398066	0.308688	19.246	3.46312	0.157515	0.618606	19.3875	1.237				0.0001381	0	0.0002353
12	45337667	G	A	c.279+6244G>A		intron	0	1	0	8.208e-06					7.3094	0.223215	0.297683	179.477	1.214
12	45337683	A	-	c.279+6263del		intron	0	2	0	1.642e-05					4.38557	0.339993	0.210487	91.3749
12	45337704	G	C	c.279+6281G>C		intron	0	3	0	2.496e-05					3.1325	0.450135	0.161759	60.6616	1.198
12	45337719	A	C	c.279+6296A>C		intron	0	5	0	4.189e-05					1.99335	0.640523	0.110191	36.0595	1.128
12	45337730	A	C	c.279+6307A>C		intron	0	13	0	0.0001089					0.812	0.885033	0.0482564	13.6634	2.392				5.919e-05	0	0.0001324
12	45337750	A	T	c.279+6327A>T		intron	0	12	0	0.0001009					0.876974	0.927479	0.0519081	14.8162	0.887				0.0005326	0.000288	0.001059
12	45337753	T	C	c.279+6330T>C		intron	0	1	0	8.408e-06					7.3094	0.223215	0.297683	179.477	1.248
12	45337759	A	T	c.279+6336A>T		intron	0	3	0	2.444e-05					3.1325	0.450135	0.161759	60.6616	0.933				1.315e-05	0	2.942e-05
12	45337784-45337785	GT	-	c.279+6363_279+6364del		intron	23	502	0.003957	0.00409	1.0049	0.981775	0.660504	1.52888	1.02555	0.905226	0.676958	1.55366	1.759				0.002558	0.0002882	0.004207
12	45337786-45337787	-	T	c.279+6368dup		intron	0	2	0	1.629e-05					4.38557	0.339993	0.210487	91.3749	1.729				1.323e-05	0	1.485e-05
12	45337791	T	C	c.279+6368T>C		intron	0	1	0	8.148e-06					7.3094	0.223215	0.297683	179.477	0.725				6.575e-06	0	1.471e-05
12	45337820	A	G	c.279+6397A>G		intron	31	523	0.005508	0.004399	1.3033	0.154065	0.905406	1.87605	1.32283	0.129347	0.921478	1.899	8.690				0.003887	0.002305	0.005384
12	45337827-45337830	AATC	-	c.279+6405_279+6408del		intron	2	93	0.0003554	0.0007822	0.47129	0.292684	0.116073	1.91358	0.585863	0.404319	0.166742	2.05848	6.845				0.0043	0.003458	0.004662
12	45337842	G	A	c.279+6419G>A		intron	0	2	0	1.653e-05					4.38557	0.339993	0.210487	91.3749	0.472				6.597e-06	0	1.472e-05
12	45337849-45337850	AT	-	c.279+6426_279+6427del		intron	0	1	0	8.265e-06					7.3094	0.223215	0.297683	179.477	1.088				0.01332	0	2.943e-05
12	45337848	C	T	c.279+6425C>T		intron	0	5	0	4.132e-05					1.99335	0.640523	0.110191	36.0595	1.568				7.248e-05	0	0.0001325
12	45337854	A	G	c.279+6431A>G		intron	0	1	0	8.265e-06					7.3094	0.223215	0.297683	179.477	0.588				3.945e-05	0	0
12	45337885	C	T	c.279+6462C>T		intron	1	4	0.0001733	3.275e-05	5.48463	0.127997	0.612799	49.0882	7.31162	0.0348833	1.15163	46.421	0.152
12	45337900	A	G	c.279+6477A>G		intron	0	1	0	8.165e-06					7.3094	0.223215	0.297683	179.477	3.643				0.002907	0	0.000103
12	45337924	A	G	c.279+6501A>G		intron	0	1	0	8.165e-06					7.3094	0.223215	0.297683	179.477	0.648
12	45337927	G	T	c.279+6504G>T		intron	0	1	0	8.165e-06					7.3094	0.223215	0.297683	179.477	0.196				3.954e-05	0.0005764	4.418e-05
12	45337932	G	A	c.279+6509G>A		intron	0	1	0	8.363e-06					7.3094	0.223215	0.297683	179.477	0.422				6.611e-06	0	1.475e-05
12	45337934	A	-	c.279+6517del		intron	0	1	0	8.363e-06					7.3094	0.223215	0.297683	179.477	0.222				3.3e-05	0	0
12	45337942-45337945	TATT	-	c.279+6521_279+6524del		intron	0	4	0	3.345e-05					2.43635	0.550296	0.131134	45.2652	5.709				1.974e-05	0	4.414e-05
12	45337983	A	T	c.279+6560A>T		intron	0	1	0	8.286e-06					7.3094	0.223215	0.297683	179.477	9.941
12	45338021	A	G	c.279+6598A>G		intron	0	3	0	2.467e-05					3.1325	0.450135	0.161759	60.6616	16.42
12	45338031	A	G	c.279+6608A>G		intron	0	1	0	8.223e-06					7.3094	0.223215	0.297683	179.477	16.92
12	45338058	A	G	c.279+6635A>G		intron	0	1	0	8.209e-06					7.3094	0.223215	0.297683	179.477	11.44				6.573e-06	0	1.47e-05
12	45338086	T	C	c.279+6663T>C		intron	0	6	0	4.966e-05					1.68665	0.721721	0.094989	29.9486	13.06
12	45338094	T	A	c.279+6671T>A		intron	1	15	0.0001746	0.0001241	1.46231	0.712957	0.193088	11.0745	2.12235	0.378951	0.396977	11.3467	17.30				0.000125	0	0.00025
12	45338121	C	G	c.279+6698C>G		intron	0	1	0	8.395e-06					7.3094	0.223215	0.297683	179.477	10.13
12	45338128-45338129	-	A	c.279+6705_279+6706insA		intron	1	8	0.0001783	6.716e-05	2.74214	0.341659	0.342839	21.9326	3.87061	0.126547	0.68195	21.9688	6.883				1.315e-05	0	1.47e-05
12	45338129	T	A	c.279+6706T>A		intron	1	8	0.0001783	6.716e-05	2.74214	0.341659	0.342839	21.9326	3.87061	0.126547	0.68195	21.9688	9.913				1.315e-05	0	1.47e-05
12	45338164	A	G	c.279+6741A>G		intron	0	1	0	8.364e-06					7.3094	0.223215	0.297683	179.477	0.570
12	45338165	C	T	c.279+6742C>T		intron	0	2	0	1.673e-05					4.38557	0.339993	0.210487	91.3749	4.305
12	45338228	G	A	c.279+6805G>A		intron	0	13	0	0.0001077					0.812	0.885033	0.0482564	13.6634	0.221				3.948e-05	0	7.357e-05
12	45338247	A	T	c.279+6824A>T		intron	0	1	0	8.286e-06					7.3094	0.223215	0.297683	179.477	3.714
12	45338272	A	G	c.279+6849A>G		intron	0	1	0	8.392e-06					7.3094	0.223215	0.297683	179.477	0.389
12	45338274	A	-	c.279+6853del		intron	0	1	0	8.392e-06					7.3094	0.223215	0.297683	179.477
12	45338282	A	G	c.279+6859A>G		intron	0	1	0	8.392e-06					7.3094	0.223215	0.297683	179.477	3.086				6.573e-06	0	1.471e-05
12	45338304	A	G	c.279+6881A>G		intron	0	4	0	3.352e-05					2.43635	0.550296	0.131134	45.2652	7.507				6.577e-06	0	1.471e-05
12	45338406	T	A	c.279+6983T>A		intron	0	2	0	1.689e-05					4.38557	0.339993	0.210487	91.3749	5.280
12	45338428	T	G	c.279+7005T>G		intron	0	1	0	8.445e-06					7.3094	0.223215	0.297683	179.477	2.508
12	45338472	T	C	c.279+7049T>C		intron	0	1	0	8.454e-06					7.3094	0.223215	0.297683	179.477	3.132				6.575e-06	0	1.471e-05
12	45338501	C	G	c.279+7078C>G		intron	0	2	0	1.662e-05					4.38557	0.339993	0.210487	91.3749	1.175
12	45338513	T	A	c.279+7090T>A		intron	0	1	0	8.31e-06					7.3094	0.223215	0.297683	179.477	2.597
12	45338545	G	C	c.279+7122G>C		intron	0	1	0	8.314e-06					7.3094	0.223215	0.297683	179.477	7.172
12	45338550	C	G	c.279+7127C>G		intron	0	1	0	8.314e-06					7.3094	0.223215	0.297683	179.477	5.418
12	45338563	A	G	c.279+7140A>G		intron	0	5	0	4.157e-05					1.99335	0.640523	0.110191	36.0595	2.117
12	45338591	G	A	c.279+7168G>A		intron	2	26	0.0003527	0.0002174	1.68758	0.475916	0.400339	7.11376	2.06932	0.271899	0.565475	7.57258	1.428				0.0004869	0	0.000412
12	45338601	A	G	c.279+7178A>G		intron	0	1	0	8.361e-06					7.3094	0.223215	0.297683	179.477	3.252				7.234e-05	0	2.942e-05
12	45338617	C	T	c.279+7194C>T		intron	0	8	0	6.599e-05					1.28975	0.861207	0.074421	22.352	6.591				2.637e-05	0	5.892e-05
12	45338627	C	T	c.279+7204C>T		intron	0	1	0	8.249e-06					7.3094	0.223215	0.297683	179.477	0.830
12	45338640	T	C	c.279+7217T>C		intron	0	1	0	8.259e-06					7.3094	0.223215	0.297683	179.477	11.22				6.573e-06	0	1.47e-05
12	45338656	G	T	c.279+7233G>T		intron	0	1	0	8.238e-06					7.3094	0.223215	0.297683	179.477	12.00
12	45338686	C	T	c.279+7263C>T		intron	0	1	0	8.225e-06					7.3094	0.223215	0.297683	179.477	11.00
12	45338692	C	T	c.279+7269C>T		intron	0	1	0	8.225e-06					7.3094	0.223215	0.297683	179.477	11.24
12	45338694	A	T	c.279+7271A>T		intron	1	3	0.0001729	2.467e-05	7.31296	0.0849159	0.760426	70.3282	9.4008	0.0216937	1.38772	63.6837	3.229
12	45338696	T	G	c.279+7273T>G		intron	0	4	0	3.29e-05					2.43635	0.550296	0.131134	45.2652	11.33
12	45338710	T	C	c.279+7287T>C		intron	1	1	0.0001713	8.13e-06	21.9396	0.0289952	1.37188	350.866	21.9359	0.00749465	2.28097	210.956	10.92
12	45338713	G	A	c.279+7290G>A		intron	0	10	0	8.13e-05					1.04405	0.976244	0.061162	17.8222	18.60				0.0001316	0	4.413e-05
12	45338719	G	A	c.279+7296G>A		intron	0	4	0	3.252e-05					2.43635	0.550296	0.131134	45.2652	13.01
12	45338722	A	G	c.279+7299A>G		intron	0	1	0	8.13e-06					7.3094	0.223215	0.297683	179.477	11.41				3.287e-05	0	4.412e-05
12	45338733	T	C	c.279+7310T>C		intron	0	1	0	8.19e-06					7.3094	0.223215	0.297683	179.477	14.45
12	45338736	T	C	c.279+7313T>C		intron	1	28	0.0001724	0.0002293	0.783218	0.81029	0.106523	5.75865	1.15402	0.864254	0.223335	5.9631	9.902				0.000125	0	0.0002206
12	45338744	T	C	c.279+7321T>C		intron	0	1	0	8.19e-06					7.3094	0.223215	0.297683	179.477	14.10
12	45338748	G	A	c.279+7325G>A		intron	0	9	0	7.371e-05					1.15397	0.921385	0.0671445	19.8325	7.145				3.95e-05	0	4.414e-05
12	45338750	A	G	c.279+7327A>G		intron	0	2	0	1.638e-05					4.38557	0.339993	0.210487	91.3749	6.195				1.973e-05	0	4.412e-05
12	45338752	T	G	c.279+7329T>G		intron	0	1	0	8.19e-06					7.3094	0.223215	0.297683	179.477	4.380
12	45338756	A	G	c.279+7333A>G		intron	0	1	0	8.194e-06					7.3094	0.223215	0.297683	179.477	3.339
12	45338770	A	G	c.279+7347A>G		intron	0	1	0	8.194e-06					7.3094	0.223215	0.297683	179.477	5.154				1.315e-05	0	0
12	45338775	A	G	c.279+7352A>G		intron	1	0	0.0001723	0					65.8088	0.010357	2.68013	1615.89	0.224
12	45338778	C	T	c.279+7355C>T		intron	1	4	0.0001723	3.278e-05	5.48463	0.127997	0.612799	49.0882	7.31162	0.0348833	1.15163	46.421	11.52
12	45338804	G	C	c.279+7381G>C		intron	0	1	0	8.202e-06					7.3094	0.223215	0.297683	179.477	1.134				6.583e-06	0	1.471e-05
12	45338873	T	C	c.279+7450T>C		intron	0	1	0	8.324e-06					7.3094	0.223215	0.297683	179.477	0.428
12	45338875	T	G	c.279+7452T>G		intron	0	1	0	8.324e-06					7.3094	0.223215	0.297683	179.477	2.198
12	45338879	A	G	c.279+7456A>G		intron	0	6	0	4.994e-05					1.68665	0.721721	0.094989	29.9486	0.097				3.945e-05	0	7.352e-05
12	45338961	G	A	c.279+7538G>A		intron	0	4	0	3.37e-05					2.43635	0.550296	0.131134	45.2652	2.402				6.576e-06	0	1.47e-05
12	45338997	G	A	c.279+7574G>A		intron	0	2	0	1.651e-05					4.38557	0.339993	0.210487	91.3749	2.010				4.603e-05	0.0002884	8.823e-05
12	45339033	T	A	c.279+7610T>A		intron	0	1	0	8.216e-06					7.3094	0.223215	0.297683	179.477	1.798
12	45339038	T	C	c.279+7615T>C		intron	0	2	0	1.643e-05					4.38557	0.339993	0.210487	91.3749	2.541				6.575e-06	0	1.47e-05
12	45339060	G	A	c.279+7637G>A		intron	0	3	0	2.499e-05					3.1325	0.450135	0.161759	60.6616	3.055
12	45339073	T	C	c.279+7650T>C		intron	0	1	0	8.332e-06					7.3094	0.223215	0.297683	179.477	5.910
12	45339078	C	G	c.279+7655C>G		intron	0	1	0	8.444e-06					7.3094	0.223215	0.297683	179.477	1.626
12	45339084	C	G	c.279+7661C>G		intron	0	2	0	1.689e-05					4.38557	0.339993	0.210487	91.3749	5.565				6.574e-06	0	1.47e-05
12	45339086	C	G	c.279+7663C>G		intron	0	1	0	8.444e-06					7.3094	0.223215	0.297683	179.477	0.674
12	45339107	G	A	c.279+7684G>A		intron	0	2	0	1.689e-05					4.38557	0.339993	0.210487	91.3749	0.654				6.579e-06	0	1.471e-05
12	45339116	A	G	c.279+7693A>G		intron	0	1	0	8.446e-06					7.3094	0.223215	0.297683	179.477	0.755
12	45339119	A	G	c.279+7696A>G		intron	0	1	0	8.446e-06					7.3094	0.223215	0.297683	179.477	5.451				1.315e-05	0	2.941e-05
12	45339142	C	A	c.279+7719C>A		intron	3	73	0.0005317	0.0006119	0.901221	0.859934	0.283869	2.86117	1.0441	0.937172	0.35707	3.05301	0.406				0.0006511	0.000576	0.0008677
12	45339173	G	A	c.279+7750G>A		intron	0	1	0	8.327e-06					7.3094	0.223215	0.297683	179.477	0.248
12	45339188	T	C	c.279+7765T>C		intron	0	4	0	3.331e-05					2.43635	0.550296	0.131134	45.2652	0.424				6.578e-06	0	1.471e-05
12	45339205	G	T	c.279+7782G>T		intron	0	7	0	5.84e-05					1.46174	0.794948	0.0834605	25.6011	0.092				1.315e-05	0	2.941e-05
12	45339221	C	T	c.279+7798C>T		intron	0	1	0	8.343e-06					7.3094	0.223215	0.297683	179.477	1.043
12	45339222	C	T	c.279+7799C>T		intron	0	1	0	8.343e-06					7.3094	0.223215	0.297683	179.477	5.665
12	45339226	G	T	c.280-7796G>T		intron	1	1	0.0001771	8.343e-06	21.9396	0.0289952	1.37188	350.866	21.9359	0.00749465	2.28097	210.956	7.205
12	45339307	A	G	c.280-7715A>G		intron	0	1	0	8.287e-06					7.3094	0.223215	0.297683	179.477	0.107				6.571e-06	0	1.47e-05
12	45339308	C	T	c.280-7714C>T		intron	0	4	0	3.315e-05					2.43635	0.550296	0.131134	45.2652	2.092				6.574e-06	0	1.471e-05
12	45339325	C	T	c.280-7697C>T		intron	4	104	0.0007045	0.0008638	0.843327	0.738234	0.310437	2.29097	0.944045	0.904875	0.367157	2.42736	2.571				0.0002696	0	0.0005442
12	45339339	T	C	c.280-7683T>C		intron	0	1	0	8.306e-06					7.3094	0.223215	0.297683	179.477	1.082
12	45339349	A	G	c.280-7673A>G		intron	0	1	0	8.26e-06					7.3094	0.223215	0.297683	179.477	1.059				3.944e-05	0	0
12	45339364	T	C	c.280-7658T>C		intron	0	1	0	8.26e-06					7.3094	0.223215	0.297683	179.477	3.776
12	45339375	A	T	c.280-7647A>T		intron	0	1	0	8.108e-06					7.3094	0.223215	0.297683	179.477	0.178
12	45339376	C	G	c.280-7646C>G		intron	0	7	0	5.675e-05					1.46174	0.794948	0.0834605	25.6011	1.226				3.288e-05	0.0002882	5.882e-05
12	45339386	C	T	c.280-7636C>T		intron	1	1	0.0001715	8.108e-06	21.9396	0.0289952	1.37188	350.866	21.9359	0.00749465	2.28097	210.956	1.633				6.574e-06	0	0
12	45339409	C	T	c.280-7613C>T		intron	0	2	0	1.637e-05					4.38557	0.339993	0.210487	91.3749	0.728
12	45339418	G	A	c.280-7604G>A		intron	0	1	0	8.184e-06					7.3094	0.223215	0.297683	179.477	0.217
12	45339434	T	-	c.280-7583del		intron	0	2	0	1.671e-05					4.38557	0.339993	0.210487	91.3749	0.871				6.58e-06	0	1.472e-05
12	45339443	C	G	c.280-7579C>G		intron	0	2	0	1.671e-05					4.38557	0.339993	0.210487	91.3749	6.077
12	45339458-45339462	TTCTG	-	c.280-7563_280-7559del		intron	6	93	0.001049	0.0007729	1.41586	0.409538	0.619592	3.23545	1.52539	0.298437	0.688192	3.38105	9.073				0.0003154	0.0008641	0.0005587
12	45339527	C	T	c.280-7495C>T		intron	0	1	0	8.251e-06					7.3094	0.223215	0.297683	179.477	11.70
12	45339537	A	C	c.280-7485A>C		intron	0	1	0	8.251e-06					7.3094	0.223215	0.297683	179.477	12.58
12	45339538	T	C	c.280-7484T>C		intron	0	1	0	8.251e-06					7.3094	0.223215	0.297683	179.477	13.69				4.6e-05	0	0
12	45339570	T	C	c.280-7452T>C		intron	0	2	0	1.669e-05					4.38557	0.339993	0.210487	91.3749	3.801				3.286e-05	0	1.47e-05
12	45339574	C	T	c.280-7448C>T		intron	0	3	0	2.503e-05					3.1325	0.450135	0.161759	60.6616	3.441				8.55e-05	0	8.825e-05
12	45339575	G	A	c.280-7447G>A		intron	11	325	0.001931	0.002711	0.741323	0.32984	0.40601	1.35356	0.773698	0.393458	0.429184	1.39476	0.029				0.001138	0	0.002074
12	45339623	T	G	c.280-7399T>G		intron	0	1	0	8.391e-06					7.3094	0.223215	0.297683	179.477	3.394
12	45339654-45339655	-	T	c.280-7363dup		intron	0	3	0	2.532e-05					3.1325	0.450135	0.161759	60.6616
12	45339664	C	T	c.280-7358C>T		intron	1	0	0.0001791	0					65.8088	0.010357	2.68013	1615.89	2.877
12	45339671	G	A	c.280-7351G>A		intron	0	13	0	0.0001081					0.812	0.885033	0.0482564	13.6634	1.928				5.264e-05	0	7.355e-05
12	45339700	A	T	c.280-7322A>T		intron	0	1	0	8.356e-06					7.3094	0.223215	0.297683	179.477	13.59
12	45339745	A	C	c.280-7277A>C		intron	1	0	0.0001751	0					65.8088	0.010357	2.68013	1615.89	11.07
12	45339749	A	G	c.280-7273A>G		intron	0	1	0	8.284e-06					7.3094	0.223215	0.297683	179.477	10.61
12	45339758-45339759	-	T	c.280-7256dup		intron	2	24	0.0003503	0.0001988	1.82827	0.412479	0.431865	7.73982	2.23832	0.225112	0.608877	8.22839	0.152				8.561e-05	0	8.83e-05
12	45339768	C	T	c.280-7254C>T		intron	0	1	0	8.3e-06					7.3094	0.223215	0.297683	179.477	4.748
12	45339797	C	T	c.280-7225C>T		intron	1	0	0.0001752	0					65.8088	0.010357	2.68013	1615.89	1.754				6.576e-06	0	1.471e-05
12	45339801	C	T	c.280-7221C>T		intron	0	2	0	1.652e-05					4.38557	0.339993	0.210487	91.3749	6.269				1.316e-05	0	0
12	45339806	T	C	c.280-7216T>C		intron	0	1	0	8.261e-06					7.3094	0.223215	0.297683	179.477	2.955
12	45339814	T	C	c.280-7208T>C		intron	0	2	0	1.652e-05					4.38557	0.339993	0.210487	91.3749	1.405
12	45339825	T	C	c.280-7197T>C		intron	2	24	0.0003473	0.0001972	1.82827	0.412479	0.431865	7.73982	2.23832	0.225112	0.608877	8.22839	13.49				0.0001052	0	0.0001765
12	45339826	G	C	c.280-7196G>C		intron	0	1	0	8.215e-06					7.3094	0.223215	0.297683	179.477	9.408
12	45339827	G	T	c.280-7195G>T		intron	0	1	0	8.215e-06					7.3094	0.223215	0.297683	179.477	11.92
12	45339831	G	A	c.280-7191G>A		intron	0	6	0	4.929e-05					1.68665	0.721721	0.094989	29.9486	9.145				0.006051	0	5.886e-05
12	45339843	A	G	c.280-7179A>G		intron	0	1	0	8.215e-06					7.3094	0.223215	0.297683	179.477	0.067				4.601e-05	0	0
12	45339855	T	A	c.280-7167T>A		intron	0	2	0	1.638e-05					4.38557	0.339993	0.210487	91.3749	7.698				1.315e-05	0	2.941e-05
12	45339861	C	T	c.280-7161C>T		intron	0	1	0	8.191e-06					7.3094	0.223215	0.297683	179.477	7.082
12	45339868	T	C	c.280-7154T>C		intron	0	2	0	1.638e-05					4.38557	0.339993	0.210487	91.3749	11.09				6.572e-06	0	0
12	45339925	C	T	c.280-7097C>T		intron	0	1	0	8.228e-06					7.3094	0.223215	0.297683	179.477	14.37
12	45339926	T	C	c.280-7096T>C		intron	0	2	0	1.667e-05					4.38557	0.339993	0.210487	91.3749	14.45				2.629e-05	0	5.881e-05
12	45339938	T	C	c.280-7084T>C		intron	0	1	0	8.337e-06					7.3094	0.223215	0.297683	179.477	11.88				6.572e-06	0	0
12	45339939	A	G	c.280-7083A>G		intron	0	1	0	8.337e-06					7.3094	0.223215	0.297683	179.477	12.37
12	45339970	T	G	c.280-7052T>G		intron	1	0	0.0001739	0					65.8088	0.010357	2.68013	1615.89	2.014				6.573e-06	0	1.471e-05
12	45339997	A	G	c.280-7025A>G		intron	0	1	0	8.264e-06					7.3094	0.223215	0.297683	179.477	2.782
12	45340009	G	T	c.280-7013G>T		intron	0	1	0	8.31e-06					7.3094	0.223215	0.297683	179.477	2.387
12	45340010	G	A	c.280-7012G>A		intron	0	6	0	4.986e-05					1.68665	0.721721	0.094989	29.9486	6.647				5.264e-05	0	0
12	45340012	T	C	c.280-7010T>C		intron	0	14	0	0.0001163					0.755988	0.845818	0.0450842	12.6767	0.886				6.575e-06	0	1.471e-05
12	45340047	A	G	c.280-6975A>G		intron	0	3	0	2.463e-05					3.1325	0.450135	0.161759	60.6616	0.264
12	45340066	A	G	c.280-6956A>G		intron	0	2	0	1.655e-05					4.38557	0.339993	0.210487	91.3749	2.274				6.572e-06	0	0
12	45340070	C	T	c.280-6952C>T		intron	1	4	0.0001753	3.31e-05	5.48463	0.127997	0.612799	49.0882	7.31162	0.0348833	1.15163	46.421	9.209				6.582e-06	0	0
12	45340088	A	G	c.280-6934A>G		intron	0	6	0	4.945e-05					1.68665	0.721721	0.094989	29.9486	8.945				0.00604	0	5.883e-05
12	45340125	T	A	c.280-6897T>A		intron	0	2	0	1.632e-05					4.38557	0.339993	0.210487	91.3749	10.33				1.315e-05	0	2.941e-05
12	45340146	C	T	c.280-6876C>T		intron	0	1	0	8.184e-06					7.3094	0.223215	0.297683	179.477	11.74				7.897e-05	0	0
12	45340147	G	A	c.280-6875G>A		intron	0	7	0	5.729e-05					1.46174	0.794948	0.0834605	25.6011	6.810				5.261e-05	0	5.883e-05
12	45340154	T	A	c.280-6868T>A		intron	0	4	0	3.274e-05					2.43635	0.550296	0.131134	45.2652	16.54				6.572e-06	0	1.47e-05
12	45340170	T	C	c.280-6852T>C		intron	1	22	0.0001767	0.0001848	0.996919	0.997592	0.134326	7.39879	1.4619	0.652568	0.279849	7.63683	16.91				0.0001052	0	0.0001764
12	45340171	T	C	c.280-6851T>C		intron	0	1	0	8.402e-06					7.3094	0.223215	0.297683	179.477	15.28				6.572e-05	0	0.0001471
12	45340177	A	T	c.280-6845A>T		intron	0	1	0	8.402e-06					7.3094	0.223215	0.297683	179.477	3.872
12	45340194	T	A	c.280-6828T>A		intron	0	1	0	8.255e-06					7.3094	0.223215	0.297683	179.477	19.17
12	45340242	A	G	c.280-6780A>G		intron	1	3	0.000174	2.48e-05	7.31296	0.0849159	0.760426	70.3282	9.4008	0.0216937	1.38772	63.6837	1.840				3.287e-05	0	1.47e-05
12	45340277	T	C	c.280-6745T>C		intron	1	2	0.0001766	1.684e-05	10.9696	0.0505388	0.994352	121.016	13.1613	0.0125952	1.73786	99.6746	0.268				1.314e-05	0	2.94e-05
12	45340308	A	G	c.280-6714A>G		intron	0	1	0	8.294e-06					7.3094	0.223215	0.297683	179.477	0.296
12	45340317	A	G	c.280-6705A>G		intron	28	613	0.004885	0.005084	1.00182	0.992544	0.684661	1.46589	1.0187	0.923348	0.69842	1.48586	0.089				0.002932	0.00144	0.005118
12	45340319	C	T	c.280-6703C>T		intron	3	34	0.0005234	0.000282	1.93618	0.272874	0.59431	6.30783	2.22577	0.154035	0.740772	6.68768	0.686				0.0001249	0	0.0002353
12	45340339	A	G	c.280-6683A>G		intron	0	3	0	2.505e-05					3.1325	0.450135	0.161759	60.6616	0.905
12	45340367	C	T	c.280-6655C>T		intron	0	2	0	1.652e-05					4.38557	0.339993	0.210487	91.3749	8.366
12	45340371	G	A	c.280-6651G>A		intron	1	4	0.0001738	3.304e-05	5.48463	0.127997	0.612799	49.0882	7.31162	0.0348833	1.15163	46.421	6.328				1.973e-05	0	2.941e-05
12	45340384	T	G	c.280-6638T>G		intron	0	1	0	8.279e-06					7.3094	0.223215	0.297683	179.477	8.591
12	45340403	C	T	c.280-6619C>T		intron	0	1	0	8.279e-06					7.3094	0.223215	0.297683	179.477	14.45
12	45340448	A	G	c.280-6574A>G		intron	0	2	0	1.655e-05					4.38557	0.339993	0.210487	91.3749	1.297				6.571e-06	0	1.47e-05
12	45340464	A	G	c.280-6558A>G		intron	0	1	0	8.316e-06					7.3094	0.223215	0.297683	179.477	0.102
12	45340465	G	C	c.280-6557G>C		intron	1	2	0.0001767	1.663e-05	10.9696	0.0505388	0.994352	121.016	13.1613	0.0125952	1.73786	99.6746	1.237				6.575e-06	0	1.47e-05
12	45340474	A	G	c.280-6548A>G		intron	0	1	0	8.224e-06					7.3094	0.223215	0.297683	179.477	2.541
12	45340483	A	G	c.280-6539A>G		intron	0	1	0	8.224e-06					7.3094	0.223215	0.297683	179.477	3.167
12	45340493	A	C	c.280-6529A>C		intron	0	1	0	8.224e-06					7.3094	0.223215	0.297683	179.477	4.745				0.0133	0	2.941e-05
12	45340499	G	A	c.280-6523G>A		intron	0	1	0	8.256e-06					7.3094	0.223215	0.297683	179.477	13.89
12	45340535	G	A	c.280-6487G>A		intron	0	17	0	0.0001387					0.62636	0.744311	0.0376562	10.4187	0.616				0.0001448	0	0.000103
12	45340571	A	G	c.280-6451A>G		intron	0	5	0	4.075e-05					1.99335	0.640523	0.110191	36.0595	2.180				0.0001052	0	5.881e-05
12	45340577	A	G	c.280-6445A>G		intron	0	2	0	1.63e-05					4.38557	0.339993	0.210487	91.3749	1.631
12	45340578	G	T	c.280-6444G>T		intron	0	2	0	1.63e-05					4.38557	0.339993	0.210487	91.3749	0.688				6.575e-06	0	1.47e-05
12	45340604-45340605	-	AGTA	c.280-6415_280-6412dup		intron	0	6	0	5.036e-05					1.68665	0.721721	0.094989	29.9486	4.080				6.579e-06	0	1.471e-05
12	45340606	G	A	c.280-6416G>A		intron	0	1	0	8.393e-06					7.3094	0.223215	0.297683	179.477	0.140				1.973e-05	0	4.412e-05
12	45340610	G	A	c.280-6412G>A		intron	0	1	0	8.393e-06					7.3094	0.223215	0.297683	179.477	8.106
12	45340616	T	C	c.280-6406T>C		intron	0	1	0	8.156e-06					7.3094	0.223215	0.297683	179.477	1.056
12	45340619	A	C	c.280-6403A>C		intron	0	5	0	4.078e-05					1.99335	0.640523	0.110191	36.0595	7.527
12	45340621	A	C	c.280-6401A>C		intron	1	13	0.0001725	0.000106	1.68734	0.614237	0.220649	12.9033	2.43685	0.300831	0.450855	13.1711	0.740				3.943e-05	0	5.881e-05
12	45340627	T	C	c.280-6395T>C		intron	0	1	0	8.156e-06					7.3094	0.223215	0.297683	179.477	10.80
12	45340631	T	A	c.280-6391T>A		intron	0	3	0	2.447e-05					3.1325	0.450135	0.161759	60.6616	8.594				6.57e-06	0	1.47e-05
12	45340673	T	C	c.280-6349T>C		intron	0	1	0	8.209e-06					7.3094	0.223215	0.297683	179.477	18.98				6.571e-06	0	0
12	45340681	G	C	c.280-6341G>C		intron	0	1	0	8.209e-06					7.3094	0.223215	0.297683	179.477	15.90
12	45340701	T	C	c.280-6321T>C		intron	0	5	0	4.145e-05					1.99335	0.640523	0.110191	36.0595	9.030
12	45340713	A	T	c.280-6309A>T		intron	0	2	0	1.658e-05					4.38557	0.339993	0.210487	91.3749	16.96
12	45340714	T	G	c.280-6308T>G		intron	0	6	0	4.974e-05					1.68665	0.721721	0.094989	29.9486	17.71				0.0001906	0.007493	4.412e-05
12	45340732	A	G	c.280-6290A>G		intron	0	2	0	1.645e-05					4.38557	0.339993	0.210487	91.3749	13.24				3.942e-05	0	2.941e-05
12	45340741	A	G	c.280-6281A>G		intron	0	1	0	8.223e-06					7.3094	0.223215	0.297683	179.477	9.963
12	45340765	T	C	c.280-6257T>C		intron	0	1	0	8.228e-06					7.3094	0.223215	0.297683	179.477	18.77				6.572e-06	0	1.47e-05
12	45340766	C	T	c.280-6256C>T		intron	0	1	0	8.228e-06					7.3094	0.223215	0.297683	179.477	21.8
12	45340780	C	T	c.280-6242C>T		intron	0	1	0	8.227e-06					7.3094	0.223215	0.297683	179.477	17.49
12	45340872	A	C	c.280-6150A>C		intron	0	1	0	8.185e-06					7.3094	0.223215	0.297683	179.477	0.641
12	45340882	A	G	c.280-6140A>G		intron	0	1	0	8.185e-06					7.3094	0.223215	0.297683	179.477	1.480
12	45340895	A	G	c.280-6127A>G		intron	0	4	0	3.274e-05					2.43635	0.550296	0.131134	45.2652	5.072				6.57e-06	0	1.47e-05
12	45340900	A	G	c.280-6122A>G		intron	0	5	0	4.134e-05					1.99335	0.640523	0.110191	36.0595	12.90
12	45340909	T	G	c.280-6113T>G		intron	0	1	0	8.268e-06					7.3094	0.223215	0.297683	179.477	17.63				6.57e-06	0	1.47e-05
12	45340913	C	T	c.280-6109C>T		intron	1	0	0.0001749	0					65.8088	0.010357	2.68013	1615.89	16.67				1.314e-05	0	1.47e-05
12	45340952-45340953	-	T	c.280-6064dup		intron	0	1	0	8.139e-06					7.3094	0.223215	0.297683	179.477	12.61				1.971e-05	0	1.47e-05
12	45340953	T	-	c.280-6064del		intron	1	20	0.0001724	0.0001628	1.09665	0.928274	0.147121	8.17442	1.60458	0.576231	0.30562	8.42442
12	45340969	C	G	c.280-6053C>G		intron	3	8	0.0005276	6.633e-05	8.23221	0.00185476	2.18277	31.0473	9.03777	0.000530967	2.60136	31.3994	7.267				1.314e-05	0	2.941e-05
12	45340979-45340980	-	TGAAT	c.280-6040_280-6036dup		intron	0	1	0	8.238e-06					7.3094	0.223215	0.297683	179.477
12	45340998-45340999	-	A	c.280-6020dup		intron	0	1	0	8.444e-06					7.3094	0.223215	0.297683	179.477
12	45341002	A	C	c.280-6020A>C		intron	0	2	0	1.689e-05					4.38557	0.339993	0.210487	91.3749	12.68
12	45341007	A	G	c.280-6015A>G		intron	0	1	0	8.173e-06					7.3094	0.223215	0.297683	179.477	8.390
12	45341013	T	A	c.280-6009T>A		intron	0	1	0	8.173e-06					7.3094	0.223215	0.297683	179.477	8.393
12	45341025	G	T	c.280-5997G>T		intron	0	1	0	8.173e-06					7.3094	0.223215	0.297683	179.477	14.47				6.571e-06	0	1.47e-05
12	45341046	A	C	c.280-5976A>C		intron	0	1	0	8.23e-06					7.3094	0.223215	0.297683	179.477	13.55
12	45341048	T	C	c.280-5974T>C		intron	0	1	0	8.23e-06					7.3094	0.223215	0.297683	179.477	12.41
12	45341050	T	C	c.280-5972T>C		intron	0	2	0	1.646e-05					4.38557	0.339993	0.210487	91.3749	7.977
12	45341051	G	A	c.280-5971G>A		intron	0	1	0	8.23e-06					7.3094	0.223215	0.297683	179.477	9.399				2.629e-05	0	1.47e-05
12	45341096	G	C	c.280-5926G>C		intron	0	1	0	8.23e-06					7.3094	0.223215	0.297683	179.477	14.97
12	45341097	T	A	c.280-5925T>A		intron	3	69	0.0005196	0.0005679	0.953526	0.935723	0.299949	3.03123	1.10426	0.856426	0.377116	3.23346	16.54				0.0002628	0	0.0002205
12	45341103	T	C	c.280-5919T>C		intron	0	2	0	1.646e-05					4.38557	0.339993	0.210487	91.3749	19.63				0.0002299	0	0
12	45341112	G	A	c.280-5910G>A		intron	0	2	0	1.641e-05					4.38557	0.339993	0.210487	91.3749	14.21				1.972e-05	0	4.41e-05
12	45341113	T	A	c.280-5909T>A		intron	0	1	0	8.205e-06					7.3094	0.223215	0.297683	179.477	16.55
12	45341129	A	G	c.280-5893A>G		intron	0	3	0	2.461e-05					3.1325	0.450135	0.161759	60.6616	13.46				6.568e-06	0	1.47e-05
12	45341141	C	T	c.280-5881C>T		intron	0	9	0	7.387e-05					1.15397	0.921385	0.0671445	19.8325	18.36				4.6e-05	0	7.35e-05
12	45341154	T	C	c.280-5868T>C		intron	0	1	0	8.208e-06					7.3094	0.223215	0.297683	179.477	18.80
12	45341163	G	A	c.280-5859G>A		intron	0	2	0	1.642e-05					4.38557	0.339993	0.210487	91.3749	19.14				6.573e-06	0	0
12	45341171	A	C	c.280-5851A>C		intron	1	6	0.0001743	4.973e-05	3.6563	0.230103	0.440026	30.3813	5.06173	0.0734673	0.857186	29.8897	14.52
12	45341200	G	A	c.280-5822G>A		intron	0	1	0	8.223e-06					7.3094	0.223215	0.297683	179.477	16.86
12	45341206	A	T	c.280-5816A>T		intron	0	3	0	2.467e-05					3.1325	0.450135	0.161759	60.6616	17.73				1.314e-05	0	2.94e-05
12	45341209	T	C	c.280-5813T>C		intron	0	1	0	8.223e-06					7.3094	0.223215	0.297683	179.477	9.210
12	45341213	A	T	c.280-5809A>T		intron	0	3	0	2.467e-05					3.1325	0.450135	0.161759	60.6616	12.97				1.314e-05	0	2.94e-05
12	45341221	G	A	c.280-5801G>A		intron	0	1	0	8.247e-06					7.3094	0.223215	0.297683	179.477	13.99
12	45341224	C	T	c.280-5798C>T		intron	0	2	0	1.649e-05					4.38557	0.339993	0.210487	91.3749	3.137
12	45341226	A	G	c.280-5796A>G		intron	0	1	0	8.247e-06					7.3094	0.223215	0.297683	179.477	1.203				6.57e-06	0	1.47e-05
12	45341244	A	T	c.280-5778A>T		intron	0	1	0	8.164e-06					7.3094	0.223215	0.297683	179.477	0.206
12	45341247	G	A	c.280-5775G>A		intron	0	6	0	4.898e-05					1.68665	0.721721	0.094989	29.9486	1.088				0.0009267	0.006628	0.0001029
12	45341257	T	C	c.280-5765T>C		intron	0	2	0	1.633e-05					4.38557	0.339993	0.210487	91.3749	8.687				1.314e-05	0	2.94e-05
12	45341258	T	C	c.280-5764T>C		intron	0	1	0	8.164e-06					7.3094	0.223215	0.297683	179.477	12.87				6.572e-06	0	1.47e-05
12	45341275	A	T	c.280-5747A>T		intron	0	2	0	1.663e-05					4.38557	0.339993	0.210487	91.3749	4.078				1.971e-05	0	1.47e-05
12	45341286	T	A	c.280-5736T>A		intron	0	1	0	8.316e-06					7.3094	0.223215	0.297683	179.477	1.216
12	45341297	C	T	c.280-5725C>T		intron	1	5	0.0001764	4.173e-05	4.38764	0.1771	0.51242	37.5695	5.98214	0.052196	0.983112	36.4007	6.605
12	45341351	T	C	c.280-5671T>C		intron	0	5	0	4.066e-05					1.99335	0.640523	0.110191	36.0595	2.311				4.6e-05	0	2.94e-05
12	45341363	A	G	c.280-5659A>G		intron	1	0	0.0001714	0					65.8088	0.010357	2.68013	1615.89	5.242				1.971e-05	0	1.47e-05
12	45341373	T	C	c.280-5649T>C		intron	0	2	0	1.626e-05					4.38557	0.339993	0.210487	91.3749	5.385
12	45341411	G	A	c.280-5611G>A		intron	0	1	0	8.124e-06					7.3094	0.223215	0.297683	179.477	1.324
12	45341422	C	T	c.280-5600C>T		intron	0	1	0	8.124e-06					7.3094	0.223215	0.297683	179.477	5.191
12	45341456	T	C	c.280-5566T>C		intron	0	3	0	2.464e-05					3.1325	0.450135	0.161759	60.6616	0.005
12	45341482	T	C	c.280-5540T>C		intron	2	16	0.0003506	0.0001331	2.74275	0.178676	0.630326	11.9346	3.32399	0.0768684	0.878468	12.5775	13.16				4.599e-05	0	7.349e-05
12	45341484	C	T	c.280-5538C>T		intron	0	2	0	1.664e-05					4.38557	0.339993	0.210487	91.3749	8.870				1.314e-05	0	1.47e-05
12	45341489	A	G	c.280-5533A>G		intron	0	1	0	8.322e-06					7.3094	0.223215	0.297683	179.477	0.005				6.57e-06	0	0
12	45341518-45341522	TCAGT	-	c.280-5504_280-5500del		intron	0	4	0	3.292e-05					2.43635	0.550296	0.131134	45.2652	1.804				3.285e-05	0	4.41e-05
12	45341536	A	G	c.280-5486A>G		intron	0	1	0	8.14e-06					7.3094	0.223215	0.297683	179.477	1.689
12	45341551-45341555	AAGAG	-	c.280-5465_280-5461del		intron	0	2	0	1.628e-05					4.38557	0.339993	0.210487	91.3749
12	45341570	T	C	c.280-5452T>C		intron	0	2	0	1.64e-05					4.38557	0.339993	0.210487	91.3749	1.847
12	45341572	T	C	c.280-5450T>C		intron	0	1	0	8.202e-06					7.3094	0.223215	0.297683	179.477	3.161
12	45341581	C	A	c.280-5441C>A		intron	0	2	0	1.64e-05					4.38557	0.339993	0.210487	91.3749	4.196				6.574e-06	0	1.47e-05
12	45341609	A	G	c.280-5413A>G		intron	0	1	0	8.227e-06					7.3094	0.223215	0.297683	179.477	2.407
12	45341625	G	-	c.280-5396del		intron	2	14	0.0003479	0.0001152	3.13468	0.130805	0.712075	13.7994	3.78259	0.0521393	0.987732	14.4857
12	45341639	C	T	c.280-5383C>T		intron	2	9	0.0003511	7.513e-05	4.87655	0.0427431	1.05314	22.5808	5.7739	0.0136722	1.43281	23.2675	4.743				0.01139	0	0.0001764
12	45341706	A	G	c.280-5316A>G		intron	1	48	0.0001779	0.000402	0.456731	0.438054	0.0630184	3.31019	0.67792	0.639234	0.133447	3.44388	0.982				0.0002037	0	0.0002939
12	45341711	G	A	c.280-5311G>A		intron	10	293	0.001785	0.002448	0.747654	0.366671	0.397631	1.40579	0.783568	0.438278	0.422892	1.45186	0.865				0.00115	0	0.001969
12	45341729	A	G	c.280-5293A>G		intron	0	2	0	1.671e-05					4.38557	0.339993	0.210487	91.3749	4.783				1.314e-05	0	2.94e-05
12	45341734	C	T	c.280-5288C>T		intron	0	15	0	0.0001259					0.707203	0.809486	0.0423029	11.8227	0.945				0.0004011	0.009222	0.0003235
12	45341838	A	T	c.280-5184A>T		intron	0	1	0	8.266e-06					7.3094	0.223215	0.297683	179.477	0.194
12	45341840	A	G	c.280-5182A>G		intron	0	1	0	8.266e-06					7.3094	0.223215	0.297683	179.477	6.431
12	45341851-45341852	-	T	c.280-5162dup		intron	0	17	0	0.0001405					0.62636	0.744311	0.0376562	10.4187	0.368				0.0004107	0	0.000133
12	45341854	T	G	c.280-5168T>G		intron	0	1	0	8.266e-06					7.3094	0.223215	0.297683	179.477	1.799				6.574e-06	0	0
12	45341878	G	A	c.280-5144G>A		intron	0	1	0	8.23e-06					7.3094	0.223215	0.297683	179.477	4.577				6.576e-06	0	1.47e-05
12	45341892	G	A	c.280-5130G>A		intron	45	812	0.008004	0.006863	1.21892	0.199677	0.9007	1.64955	1.23149	0.175113	0.911413	1.66398	2.439				0.006215	0.03401	0.00678
12	45341928	C	T	c.280-5094C>T		intron	0	4	0	3.289e-05					2.43635	0.550296	0.131134	45.2652	0.464				1.315e-05	0	2.94e-05
12	45341931	C	T	c.280-5091C>T		intron	29	622	0.005023	0.005114	1.0228	0.906034	0.703478	1.48706	1.03942	0.838261	0.717072	1.50667	1.353				0.002933	0.001443	0.005117
12	45341959	A	C	c.280-5063A>C		intron	0	1	0	8.265e-06					7.3094	0.223215	0.297683	179.477	5.210
12	45341979	A	G	c.280-5043A>G		intron	0	2	0	1.641e-05					4.38557	0.339993	0.210487	91.3749	1.893
12	45342017	T	G	c.280-5005T>G		intron	0	12	0	9.937e-05					0.876974	0.927479	0.0519081	14.8162	7.598				5.917e-05	0	0.0001176
12	45342018-45342019	-	TAGA	c.280-5003_280-5002insAGAT		intron	0	1	0	8.281e-06					7.3094	0.223215	0.297683	179.477
12	45342020-45342021	-	C	c.280-4999dup		intron	0	2	0	1.656e-05					4.38557	0.339993	0.210487	91.3749	1.054				1.315e-05	0	1.47e-05
12	45342020	T	G	c.280-5002T>G		intron	0	1	0	8.281e-06					7.3094	0.223215	0.297683	179.477	3.267
12	45342022	C	A	c.280-5000C>A		intron	0	1	0	8.281e-06					7.3094	0.223215	0.297683	179.477	0.308
12	45342056	A	G	c.280-4966A>G		intron	0	1	0	8.368e-06					7.3094	0.223215	0.297683	179.477	7.996
12	45342075	A	G	c.280-4947A>G		intron	0	3	0	2.51e-05					3.1325	0.450135	0.161759	60.6616	0.793
12	45342078	A	G	c.280-4944A>G		intron	0	1	0	8.368e-06					7.3094	0.223215	0.297683	179.477	0.045
12	45342097	G	A	c.280-4925G>A		intron	0	5	0	4.212e-05					1.99335	0.640523	0.110191	36.0595	0.271				6.577e-06	0	1.471e-05
12	45342205	G	A	c.280-4817G>A		intron	0	1	0	8.357e-06					7.3094	0.223215	0.297683	179.477	2.946				3.944e-05	0	8.821e-05
12	45342231	T	A	c.280-4791T>A		intron	1	2	0.0001791	1.681e-05	10.9696	0.0505388	0.994352	121.016	13.1613	0.0125952	1.73786	99.6746	1.449
12	45342232	G	C	c.280-4790G>C		intron	0	2	0	1.681e-05					4.38557	0.339993	0.210487	91.3749	1.437
12	45342248	T	A	c.280-4774T>A		intron	0	3	0	2.513e-05					3.1325	0.450135	0.161759	60.6616	2.117				7.23e-05	0	0.000147
12	45342249	T	G	c.280-4773T>G		intron	0	1	0	8.378e-06					7.3094	0.223215	0.297683	179.477	6.423
12	45342259	A	G	c.280-4763A>G		intron	0	1	0	8.378e-06					7.3094	0.223215	0.297683	179.477	0.571
12	45342273	T	C	c.280-4749T>C		intron	1	0	0.0001753	0					65.8088	0.010357	2.68013	1615.89	0.086
12	45342292	A	C	c.280-4730A>C		intron	0	1	0	8.3e-06					7.3094	0.223215	0.297683	179.477	0.165
12	45342308-45342316	AGCTGATAC	-	c.280-4704_280-4696del		intron	0	4	0	3.33e-05					2.43635	0.550296	0.131134	45.2652	4.676				1.314e-05	0	1.47e-05
12	45342328	C	T	c.280-4694C>T		intron	0	1	0	8.261e-06					7.3094	0.223215	0.297683	179.477	2.490
12	45342330	A	G	c.280-4692A>G		intron	0	2	0	1.652e-05					4.38557	0.339993	0.210487	91.3749	1.654
12	45342340	T	C	c.280-4682T>C		intron	0	1	0	8.261e-06					7.3094	0.223215	0.297683	179.477	0.464
12	45342355	A	G	c.280-4667A>G		intron	0	1	0	8.236e-06					7.3094	0.223215	0.297683	179.477	0.032				1.971e-05	0.0008646	0
12	45342361	G	C	c.280-4661G>C		intron	0	1	0	8.236e-06					7.3094	0.223215	0.297683	179.477	5.355
12	45342369	T	C	c.280-4653T>C		intron	1	1	0.0001743	8.236e-06	21.9396	0.0289952	1.37188	350.866	21.9359	0.00749465	2.28097	210.956	1.275
12	45342372	C	T	c.280-4650C>T		intron	0	1	0	8.236e-06					7.3094	0.223215	0.297683	179.477	5.729
12	45342392	T	C	c.280-4630T>C		intron	0	2	0	1.656e-05					4.38557	0.339993	0.210487	91.3749	0.563				6.569e-06	0	1.47e-05
12	45342420	T	C	c.280-4602T>C		intron	0	2	0	1.649e-05					4.38557	0.339993	0.210487	91.3749	3.987				3.285e-05	0	5.88e-05
12	45342460	C	G	c.280-4562C>G		intron	0	9	0	7.574e-05					1.15397	0.921385	0.0671445	19.8325	1.876				2.628e-05	0	2.94e-05
12	45342481	A	G	c.280-4541A>G		intron	0	4	0	3.366e-05					2.43635	0.550296	0.131134	45.2652	3.021				3.287e-05	0	0
12	45342540	A	G	c.280-4482A>G		intron	0	5	0	4.212e-05					1.99335	0.640523	0.110191	36.0595	1.781				1.973e-05	0	1.47e-05
12	45342573-45342590	GAAAATTTGGGGGGCTCA	-	c.280-4433_280-4416del		intron	0	4	0	3.311e-05					2.43635	0.550296	0.131134	45.2652
12	45342592	A	G	c.280-4430A>G		intron	0	1	0	8.277e-06					7.3094	0.223215	0.297683	179.477	0.860
12	45342603	G	A	c.280-4419G>A		intron	1	0	0.0001749	0					65.8088	0.010357	2.68013	1615.89	0.554
12	45342632	C	T	c.280-4390C>T		intron	0	4	0	3.321e-05					2.43635	0.550296	0.131134	45.2652	0.026				1.314e-05	0	1.47e-05
12	45342661	C	G	c.280-4361C>G		intron	0	1	0	8.304e-06					7.3094	0.223215	0.297683	179.477	1.493				1.314e-05	0	1.47e-05
12	45342690	A	G	c.280-4332A>G		intron	0	1	0	8.296e-06					7.3094	0.223215	0.297683	179.477	1.300				6.571e-06	0	1.47e-05
12	45342698	A	G	c.280-4324A>G		intron	0	1	0	8.296e-06					7.3094	0.223215	0.297683	179.477	3.047				1.971e-05	0	2.939e-05
12	45342708	T	C	c.280-4314T>C		intron	0	6	0	5.06e-05					1.68665	0.721721	0.094989	29.9486	2.090				1.971e-05	0	0
12	45342729	T	C	c.280-4293T>C		intron	0	1	0	8.287e-06					7.3094	0.223215	0.297683	179.477	0.208
12	45342749	A	G	c.280-4273A>G		intron	1	3	0.0001743	2.486e-05	7.31296	0.0849159	0.760426	70.3282	9.4008	0.0216937	1.38772	63.6837	12.07				3.285e-05	0	7.348e-05
12	45342750	T	A	c.280-4272T>A		intron	0	1	0	8.232e-06					7.3094	0.223215	0.297683	179.477	5.093
12	45342757	A	C	c.280-4265A>C		intron	0	14	0	0.0001153					0.755988	0.845818	0.0450842	12.6767	4.265				4.599e-05	0	0.0001029
12	45342761	T	A	c.280-4261T>A		intron	0	1	0	8.232e-06					7.3094	0.223215	0.297683	179.477	10.90				6.572e-06	0	1.47e-05
12	45342763-45342764	AA	-	c.280-4257_280-4256del		intron	0	1	0	8.232e-06					7.3094	0.223215	0.297683	179.477	12.72				6.57e-06	0	1.47e-05
12	45342769	C	T	c.280-4253C>T		intron	0	4	0	3.293e-05					2.43635	0.550296	0.131134	45.2652	7.822				6.572e-05	0	1.47e-05
12	45342786	C	T	c.280-4236C>T		intron	0	1	0	8.21e-06					7.3094	0.223215	0.297683	179.477	0.683
12	45342797	C	A	c.280-4225C>A		intron	0	3	0	2.463e-05					3.1325	0.450135	0.161759	60.6616	2.634				6.574e-06	0	1.47e-05
12	45342886	G	C	c.280-4136G>C		intron	0	2	0	1.667e-05					4.38557	0.339993	0.210487	91.3749	7.432				6.574e-06	0	0
12	45343238	T	C	c.280-3784T>C		intron	0	38	0	0.0003121					0.284613	0.377359	0.0174804	4.63404	1.398				0.0001051	0	0.0001617
12	45343247	C	G	c.280-3775C>G		intron	0	1	0	8.214e-06					7.3094	0.223215	0.297683	179.477	0.193
12	45343250-45343252	TCA	-	c.280-3769_280-3767del		intron	0	1	0	8.214e-06					7.3094	0.223215	0.297683	179.477
12	45343249	C	G	c.280-3773C>G		intron	0	2	0	1.643e-05					4.38557	0.339993	0.210487	91.3749	1.516
12	45343261	C	T	c.280-3761C>T		intron	0	3	0	2.488e-05					3.1325	0.450135	0.161759	60.6616	2.748				0.003627	0	4.41e-05
12	45343262	T	A	c.280-3760T>A		intron	0	1	0	8.294e-06					7.3094	0.223215	0.297683	179.477	0.614				1.314e-05	0	2.94e-05
12	45343264	G	A	c.280-3758G>A		intron	1	23	0.0001746	0.0001908	0.953559	0.962876	0.128727	7.06359	1.39967	0.689778	0.268526	7.29568	7.289				0.000171	0	0.00025
12	45343272	C	T	c.280-3750C>T		intron	0	1	0	8.294e-06					7.3094	0.223215	0.297683	179.477	7.655
12	45343277	T	A	c.280-3745T>A		intron	4	35	0.0006983	0.0002903	2.50866	0.0816023	0.890993	7.06333	2.78203	0.0410267	1.04257	7.42361	12.33				3.285e-05	0	4.409e-05
12	45343288	C	G	c.280-3734C>G		intron	0	3	0	2.509e-05					3.1325	0.450135	0.161759	60.6616	8.363
12	45343307	G	C	c.280-3715G>C		intron	0	1	0	8.363e-06					7.3094	0.223215	0.297683	179.477	5.640
12	45343311	T	A	c.280-3711T>A		intron	0	4	0	3.355e-05					2.43635	0.550296	0.131134	45.2652	8.746				6.572e-06	0	1.47e-05
12	45343316	C	T	c.280-3706C>T		intron	0	2	0	1.677e-05					4.38557	0.339993	0.210487	91.3749	5.235
12	45343327	A	G	c.280-3695A>G		intron	0	2	0	1.677e-05					4.38557	0.339993	0.210487	91.3749	7.025				1.314e-05	0	2.94e-05
12	45343351	C	T	c.280-3671C>T		intron	0	1	0	8.387e-06					7.3094	0.223215	0.297683	179.477	1.063				6.573e-06	0	1.47e-05
12	45343372	C	G	c.280-3650C>G		intron	0	2	0	1.683e-05					4.38557	0.339993	0.210487	91.3749	8.451
12	45343379	T	G	c.280-3643T>G		intron	2	72	0.0003557	0.0006059	0.608954	0.489141	0.149335	2.48317	0.755816	0.66355	0.214098	2.66821	9.106				0.0001775	0	0.0003528
12	45343391	A	G	c.280-3631A>G		intron	0	1	0	8.392e-06					7.3094	0.223215	0.297683	179.477	11.07
12	45343400	G	A	c.280-3622G>A		intron	0	1	0	8.392e-06					7.3094	0.223215	0.297683	179.477	11.15
12	45343415	A	G	c.280-3607A>G		intron	6	103	0.001066	0.0008644	1.27819	0.559336	0.560708	2.91377	1.37779	0.428556	0.623155	3.04627	9.010				0.0005915	0	0.001103
12	45343499	G	A	c.280-3523G>A		intron	1	5	0.0001759	4.162e-05	4.38764	0.1771	0.51242	37.5695	5.98214	0.052196	0.983112	36.4007	3.610				1.315e-05	0	1.47e-05
12	45343540	G	C	c.280-3482G>C		intron	0	1	0	8.435e-06					7.3094	0.223215	0.297683	179.477	2.371
12	45343551	T	C	c.280-3471T>C		intron	2	20	0.0003557	0.0001687	2.19406	0.289528	0.512576	9.39159	2.67524	0.142021	0.719266	9.95028	0.180				3.285e-05	0	7.35e-05
12	45343555	C	G	c.280-3467C>G		intron	0	1	0	8.435e-06					7.3094	0.223215	0.297683	179.477	5.413				6.573e-06	0	1.47e-05
12	45343594	A	G	c.280-3428A>G		intron	4	128	0.0006887	0.001045	0.68494	0.456415	0.253009	1.85425	0.76743	0.581285	0.299557	1.96607	1.801				0.0001642	0	0.0002352
12	45343607	A	-	c.280-3415del		intron	0	7	0	5.713e-05					1.46174	0.794948	0.0834605	25.6011	0.231				6.569e-06	0	0
12	45343627	G	A	c.280-3395G>A		intron	0	1	0	8.276e-06					7.3094	0.223215	0.297683	179.477	3.701
12	45343695	G	T	c.280-3327G>T		intron	0	1	0	8.409e-06					7.3094	0.223215	0.297683	179.477	0.466
12	45343696	A	C	c.280-3326A>C		intron	1	0	0.0001777	0					65.8088	0.010357	2.68013	1615.89	6.080				6.571e-06	0	1.47e-05
12	45343705	G	T	c.280-3317G>T		intron	1	7	0.0001762	5.831e-05	3.13393	0.285367	0.385437	25.4815	4.38676	0.0983847	0.759657	25.3321	0.295				1.972e-05	0	4.41e-05
12	45343722	A	G	c.280-3300A>G		intron	0	3	0	2.499e-05					3.1325	0.450135	0.161759	60.6616	4.558
12	45343730	T	C	c.280-3292T>C		intron	0	1	0	8.422e-06					7.3094	0.223215	0.297683	179.477	2.411				3.287e-05	0	7.351e-05
12	45343741	C	T	c.280-3281C>T		intron	0	1	0	8.422e-06					7.3094	0.223215	0.297683	179.477	3.508
12	45343747	C	T	c.280-3275C>T		intron	0	1	0	8.422e-06					7.3094	0.223215	0.297683	179.477	2.001				3.286e-05	0	1.47e-05
12	45343780	A	G	c.280-3242A>G		intron	0	3	0	2.533e-05					3.1325	0.450135	0.161759	60.6616	4.522
12	45343783	G	T	c.280-3239G>T		intron	0	2	0	1.689e-05					4.38557	0.339993	0.210487	91.3749	2.696
12	45343787	C	T	c.280-3235C>T		intron	0	1	0	8.443e-06					7.3094	0.223215	0.297683	179.477	1.569
12	45343789	G	A	c.280-3233G>A		intron	0	1	0	8.443e-06					7.3094	0.223215	0.297683	179.477	0.475				0.0005127	0.01728	0.0001911
12	45344038	A	G	c.280-2984A>G		intron	0	1	0	8.361e-06					7.3094	0.223215	0.297683	179.477	0.037				1.314e-05	0	0
12	45344045	A	G	c.280-2977A>G		intron	0	1	0	8.361e-06					7.3094	0.223215	0.297683	179.477	4.201
12	45344063	G	A	c.280-2959G>A		intron	0	11	0	9.022e-05					0.953248	0.973562	0.056157	16.1811	2.261				1.972e-05	0	4.41e-05
12	45344082	A	G	c.280-2940A>G		intron	0	1	0	8.202e-06					7.3094	0.223215	0.297683	179.477	0.016
12	45344088	T	G	c.280-2934T>G		intron	0	1	0	8.202e-06					7.3094	0.223215	0.297683	179.477	1.407
12	45344090	A	G	c.280-2932A>G		intron	0	1	0	8.202e-06					7.3094	0.223215	0.297683	179.477	0.112
12	45344118	A	G	c.280-2904A>G		intron	0	1	0	8.311e-06					7.3094	0.223215	0.297683	179.477	0.090				1.971e-05	0	4.409e-05
12	45344122	G	A	c.280-2900G>A		intron	0	1	0	8.311e-06					7.3094	0.223215	0.297683	179.477	6.423
12	45344129	C	T	c.280-2893C>T		intron	0	4	0	3.324e-05					2.43635	0.550296	0.131134	45.2652	1.074				2.63e-05	0	1.47e-05
12	45344130	G	A	c.280-2892G>A		intron	0	4	0	3.324e-05					2.43635	0.550296	0.131134	45.2652	4.053				7.231e-05	0	5.881e-05
12	45344139	A	G	c.280-2883A>G		intron	0	1	0	8.311e-06					7.3094	0.223215	0.297683	179.477	1.784
12	45344148	C	T	c.280-2874C>T		intron	0	7	0	5.813e-05					1.46174	0.794948	0.0834605	25.6011	0.120
12	45344170	G	A	c.280-2852G>A		intron	0	3	0	2.489e-05					3.1325	0.450135	0.161759	60.6616	4.564				6.574e-06	0	1.47e-05
12	45344175	C	T	c.280-2847C>T		intron	0	1	0	8.297e-06					7.3094	0.223215	0.297683	179.477	5.310
12	45344189	A	G	c.280-2833A>G		intron	0	1	0	8.297e-06					7.3094	0.223215	0.297683	179.477	1.671
12	45344236	T	G	c.280-2786T>G		intron	0	2	0	1.652e-05					4.38557	0.339993	0.210487	91.3749	8.236				3.942e-05	0	0
12	45344238	G	T	c.280-2784G>T		intron	3	74	0.0005217	0.0006113	0.889028	0.841776	0.280115	2.82159	1.03007	0.956834	0.352386	3.011	4.232				0.0003943	0	0.0005732
12	45344253	A	T	c.280-2769A>T		intron	0	1	0	8.163e-06					7.3094	0.223215	0.297683	179.477	4.482
12	45344320	A	G	c.280-2702A>G		intron	0	1	0	8.25e-06					7.3094	0.223215	0.297683	179.477	4.081				0.0004467	0	0
12	45344331	A	G	c.280-2691A>G		intron	0	1	0	8.25e-06					7.3094	0.223215	0.297683	179.477	2.364				6.57e-06	0	0
12	45344367	C	T	c.280-2655C>T		intron	1	3	0.0001737	2.464e-05	7.31296	0.0849159	0.760426	70.3282	9.4008	0.0216937	1.38772	63.6837	0.191				3.286e-05	0	5.88e-05
12	45344390	C	T	c.280-2632C>T		intron	0	1	0	8.214e-06					7.3094	0.223215	0.297683	179.477	1.882				1.315e-05	0	1.47e-05
12	45344391	G	A	c.280-2631G>A		intron	0	1	0	8.3e-06					7.3094	0.223215	0.297683	179.477	3.207
12	45344392	A	G	c.280-2630A>G		intron	1	22	0.0001762	0.0001826	0.996919	0.997592	0.134326	7.39879	1.4619	0.652568	0.279849	7.63683	1.764				0.0001971	0	0.000338
12	45344401	T	G	c.280-2621T>G		intron	0	5	0	4.15e-05					1.99335	0.640523	0.110191	36.0595	1.759				0.01399	0	0.0001323
12	45344411	T	C	c.280-2611T>C		intron	5	97	0.0008812	0.0008051	1.13076	0.788906	0.459901	2.78019	1.23725	0.627471	0.523651	2.92328	2.992				0.0005389	0	0.0009555
12	45344430	G	A	c.280-2592G>A		intron	0	1	0	8.417e-06					7.3094	0.223215	0.297683	179.477	4.146
12	45344445	C	G	c.280-2577C>G		intron	0	5	0	4.209e-05					1.99335	0.640523	0.110191	36.0595	2.343				1.972e-05	0	2.94e-05
12	45344451	A	G	c.280-2571A>G		intron	0	4	0	3.367e-05					2.43635	0.550296	0.131134	45.2652	1.109				1.314e-05	0	1.47e-05
12	45344454	G	A	c.280-2568G>A		intron	0	1	0	8.333e-06					7.3094	0.223215	0.297683	179.477	3.132
12	45344468	C	T	c.280-2554C>T		intron	0	2	0	1.667e-05					4.38557	0.339993	0.210487	91.3749	1.978				1.315e-05	0	1.47e-05
12	45344470	C	G	c.280-2552C>G		intron	0	2	0	1.667e-05					4.38557	0.339993	0.210487	91.3749	2.127
12	45344478-45344479	AT	-	c.280-2542_280-2541del		intron	0	1	0	8.333e-06					7.3094	0.223215	0.297683	179.477
12	45344577	A	-	c.280-2443del		intron	0	1	0	8.433e-06					7.3094	0.223215	0.297683	179.477
12	45344588	C	A	c.280-2434C>A		intron	0	6	0	4.953e-05					1.68665	0.721721	0.094989	29.9486	2.355				1.972e-05	0	1.47e-05
12	45344592	A	G	c.280-2430A>G		intron	0	1	0	8.255e-06					7.3094	0.223215	0.297683	179.477	1.330
12	45344605	C	T	c.280-2417C>T		intron	0	2	0	1.651e-05					4.38557	0.339993	0.210487	91.3749	1.221				3.944e-05	0	8.82e-05
12	45344606-45344607	-	TTAAATG	c.280-2415_280-2414insTAAATGT		intron	0	1	0	8.255e-06					7.3094	0.223215	0.297683	179.477
12	45344608	C	T	c.280-2414C>T		intron	0	1	0	8.255e-06					7.3094	0.223215	0.297683	179.477	2.867
12	45344612	C	A	c.280-2410C>A		intron	0	1	0	8.255e-06					7.3094	0.223215	0.297683	179.477	2.250
12	45344681	C	T	c.280-2341C>T		intron	0	2	0	1.637e-05					4.38557	0.339993	0.210487	91.3749	1.922				1.973e-05	0	1.47e-05
12	45344685	C	T	c.280-2337C>T		intron	0	4	0	3.274e-05					2.43635	0.550296	0.131134	45.2652	4.512				3.944e-05	0	8.82e-05
12	45344694	G	A	c.280-2328G>A		intron	0	1	0	8.206e-06					7.3094	0.223215	0.297683	179.477	0.218
12	45344725	A	C	c.280-2297A>C		intron	1	0	0.0001725	0					65.8088	0.010357	2.68013	1615.89	0.323
12	45344730	A	G	c.280-2292A>G		intron	0	1	0	8.198e-06					7.3094	0.223215	0.297683	179.477	0.029
12	45344750	C	T	c.280-2272C>T		intron	1	13	0.0001731	0.0001066	1.68734	0.614237	0.220649	12.9033	2.43685	0.300831	0.450855	13.1711	3.128
12	45344765	G	A	c.280-2257G>A		intron	0	1	0	8.4e-06					7.3094	0.223215	0.297683	179.477	5.097
12	45344779	A	-	c.280-2242del		intron	0	1	0	8.202e-06					7.3094	0.223215	0.297683	179.477
12	45344786	A	G	c.280-2236A>G		intron	0	1	0	8.202e-06					7.3094	0.223215	0.297683	179.477	0.298				6.57e-06	0	0
12	45344804	A	G	c.280-2218A>G		intron	0	1	0	8.26e-06					7.3094	0.223215	0.297683	179.477	0.117
12	45344823	T	C	c.280-2199T>C		intron	0	11	0	9.096e-05					0.953248	0.973562	0.056157	16.1811	4.206				3.286e-05	0.0002882	4.41e-05
12	45344833	G	A	c.280-2189G>A		intron	0	3	0	2.481e-05					3.1325	0.450135	0.161759	60.6616	1.191
12	45344878	G	T	c.280-2144G>T		intron	0	1	0	8.364e-06					7.3094	0.223215	0.297683	179.477	8.640
12	45344925	G	A	c.280-2097G>A		intron	0	6	0	5.064e-05					1.68665	0.721721	0.094989	29.9486	1.127				7.232e-05	0	0
12	45344931	G	T	c.280-2091G>T		intron	0	1	0	8.44e-06					7.3094	0.223215	0.297683	179.477	3.395
12	45345036	C	A	c.280-1986C>A		intron	0	1	0	8.331e-06					7.3094	0.223215	0.297683	179.477	9.537				6.576e-06	0	0
12	45345049	T	G	c.280-1973T>G		intron	0	10	0	8.331e-05					1.04405	0.976244	0.061162	17.8222	5.894				1.314e-05	0	2.94e-05
12	45345054	G	A	c.280-1968G>A		intron	0	4	0	3.332e-05					2.43635	0.550296	0.131134	45.2652	2.795				0.01973	0	0.0001176
12	45345082	T	C	c.280-1940T>C		intron	0	2	0	1.663e-05					4.38557	0.339993	0.210487	91.3749	6.412				1.314e-05	0	2.94e-05
12	45345091	A	G	c.280-1931A>G		intron	0	1	0	8.263e-06					7.3094	0.223215	0.297683	179.477	0.049
12	45345112	C	T	c.280-1910C>T		intron	1	8	0.0001749	6.624e-05	2.74214	0.341659	0.342839	21.9326	3.87061	0.126547	0.68195	21.9688	1.600				3.287e-05	0	7.35e-05
12	45345150-45345159	CAGTGTCTGG	-	c.280-1870_280-1861del		intron	0	2	0	1.647e-05					4.38557	0.339993	0.210487	91.3749
12	45345161	A	G	c.280-1861A>G		intron	0	2	0	1.647e-05					4.38557	0.339993	0.210487	91.3749	1.916
12	45345178	C	A	c.280-1844C>A		intron	53	1230	0.009041	0.00997	0.944005	0.684082	0.715202	1.24601	0.952361	0.729193	0.722417	1.2555	0.375				0.01607	0.01068	0.009204
12	45345197	T	C	c.280-1825T>C		intron	0	1	0	8.131e-06					7.3094	0.223215	0.297683	179.477	1.236				0.01808	0	0.0001029
12	45345204	A	G	c.280-1818A>G		intron	0	1	0	8.131e-06					7.3094	0.223215	0.297683	179.477	3.788
12	45345222	T	C	c.280-1800T>C		intron	0	1	0	8.114e-06					7.3094	0.223215	0.297683	179.477	9.193
12	45345226-45345231	ACTTCA	-	c.280-1794_280-1789del		intron	0	1	0	8.114e-06					7.3094	0.223215	0.297683	179.477
12	45345240	C	T	c.280-1782C>T		intron	0	4	0	3.268e-05					2.43635	0.550296	0.131134	45.2652	0.775
12	45345246	G	A	c.280-1776G>A		intron	0	2	0	1.634e-05					4.38557	0.339993	0.210487	91.3749	2.539				6.579e-06	0	1.471e-05
12	45345252	C	T	c.280-1770C>T		intron	0	1	0	8.169e-06					7.3094	0.223215	0.297683	179.477	7.724
12	45345258	G	A	c.280-1764G>A		intron	11	227	0.001893	0.001854	1.06304	0.843336	0.579756	1.94919	1.10873	0.733248	0.612394	2.00734	11.32				0.0006705	0	0.001279
12	45345271	C	T	c.280-1751C>T		intron	0	1	0	8.242e-06					7.3094	0.223215	0.297683	179.477	4.413
12	45345281	G	-	c.280-1740del		intron	0	1	0	8.276e-06					7.3094	0.223215	0.297683	179.477
12	45345287	T	C	c.280-1735T>C		intron	0	3	0	2.483e-05					3.1325	0.450135	0.161759	60.6616	5.195
12	45345294	A	G	c.280-1728A>G		intron	1	7	0.0001739	5.793e-05	3.13393	0.285367	0.385437	25.4815	4.38676	0.0983847	0.759657	25.3321	5.075				2.629e-05	0	5.881e-05
12	45345310	T	G	c.280-1712T>G		intron	0	1	0	8.278e-06					7.3094	0.223215	0.297683	179.477	2.220
12	45345322	A	G	c.280-1700A>G		intron	0	1	0	8.278e-06					7.3094	0.223215	0.297683	179.477	1.091
12	45345323-45345324	-	CTT	c.280-1697_280-1695dup		intron	0	1	0	8.278e-06					7.3094	0.223215	0.297683	179.477
12	45345609	C	T	c.280-1413C>T		intron	2	69	0.000353	0.000576	0.635461	0.527459	0.155707	2.5934	0.788479	0.712119	0.223148	2.78604	5.387				0.0002299	0	0.0004703
12	45345612	C	G	c.280-1410C>G		intron	0	2	0	1.67e-05					4.38557	0.339993	0.210487	91.3749	1.633
12	45345714	T	C	c.280-1308T>C		intron	1	1	0.0001774	8.42e-06	21.9396	0.0289952	1.37188	350.866	21.9359	0.00749465	2.28097	210.956	6.387				2.635e-05	0	2.943e-05
12	45345717	A	G	c.280-1305A>G		intron	0	1	0	8.42e-06					7.3094	0.223215	0.297683	179.477	5.401
12	45345727	T	C	c.280-1295T>C		intron	0	1	0	8.42e-06					7.3094	0.223215	0.297683	179.477	2.862
12	45345730	T	C	c.280-1292T>C		intron	0	2	0	1.684e-05					4.38557	0.339993	0.210487	91.3749	0.712
12	45345734	T	C	c.280-1288T>C		intron	0	1	0	8.42e-06					7.3094	0.223215	0.297683	179.477	6.129
12	45346143	G	C	c.280-879G>C		intron	0	1	0	8.276e-06					7.3094	0.223215	0.297683	179.477	3.232
12	45346155	C	A	c.280-867C>A		intron	6	108	0.001076	0.0009134	1.21892	0.637294	0.535268	2.77574	1.31419	0.49914	0.595032	2.90252	3.190				0.0004929	0	0.0008821
12	45346159	C	T	c.280-863C>T		intron	0	1	0	8.457e-06					7.3094	0.223215	0.297683	179.477	1.649
12	45346164-45346165	TT	-	c.280-855_280-854del		intron	0	1	0	8.457e-06					7.3094	0.223215	0.297683	179.477
12	45346205	T	G	c.280-817T>G		intron	0	2	0	1.667e-05					4.38557	0.339993	0.210487	91.3749	6.867
12	45346248	A	G	c.280-774A>G		intron	0	1	0	8.325e-06					7.3094	0.223215	0.297683	179.477	1.016				3.942e-05	0	0
12	45346252	A	G	c.280-770A>G		intron	0	4	0	3.33e-05					2.43635	0.550296	0.131134	45.2652	0.196				1.314e-05	0	1.47e-05
12	45346272	A	G	c.280-750A>G		intron	0	12	0	9.828e-05					0.876974	0.927479	0.0519081	14.8162	0.115
12	45346294	A	G	c.280-728A>G		intron	0	1	0	8.19e-06					7.3094	0.223215	0.297683	179.477	1.581
12	45346300	C	T	c.280-722C>T		intron	0	1	0	8.242e-06					7.3094	0.223215	0.297683	179.477	0.815				2.629e-05	0	2.94e-05
12	45346301	A	G	c.280-721A>G		intron	21	581	0.003643	0.004789	0.791192	0.293492	0.511089	1.22481	0.809196	0.336884	0.525288	1.24655	1.056				0.002615	0	0.005146
12	45346323	A	G	c.280-699A>G		intron	0	2	0	1.648e-05					4.38557	0.339993	0.210487	91.3749	0.082				0.0001052	0	0.0001029
12	45346328	G	C	c.280-694G>C		intron	0	2	0	1.651e-05					4.38557	0.339993	0.210487	91.3749	2.326
12	45346335	G	A	c.280-687G>A		intron	0	2	0	1.651e-05					4.38557	0.339993	0.210487	91.3749	2.134
12	45346337	T	C	c.280-685T>C		intron	0	1	0	8.253e-06					7.3094	0.223215	0.297683	179.477	3.214
12	45346348	C	T	c.280-674C>T		intron	0	1	0	8.24e-06					7.3094	0.223215	0.297683	179.477	7.702
12	45346368	A	G	c.280-654A>G		intron	0	2	0	1.648e-05					4.38557	0.339993	0.210487	91.3749	0.158				1.314e-05	0	2.94e-05
12	45346397	T	C	c.280-625T>C		intron	1	0	0.000174	0					65.8088	0.010357	2.68013	1615.89	6.066
12	45346415	A	G	c.280-607A>G		intron	0	1	0	8.245e-06					7.3094	0.223215	0.297683	179.477	0.230
12	45346421	A	T	c.280-601A>T		intron	0	2	0	1.649e-05					4.38557	0.339993	0.210487	91.3749	0.148
12	45346512	A	C	c.280-510A>C		intron	0	1	0	8.109e-06					7.3094	0.223215	0.297683	179.477	0.358
12	45346528	T	C	c.280-494T>C		intron	0	2	0	1.622e-05					4.38557	0.339993	0.210487	91.3749	10.80				6.57e-06	0	1.47e-05
12	45346561	C	T	c.280-461C>T		intron	0	2	0	1.644e-05					4.38557	0.339993	0.210487	91.3749	6.542				6.576e-06	0	0
12	45346562	G	A	c.280-460G>A		intron	0	1	0	8.25e-06					7.3094	0.223215	0.297683	179.477	1.438				6.575e-05	0	0
12	45346598	G	T	c.280-424G>T		intron	0	1	0	8.284e-06					7.3094	0.223215	0.297683	179.477	5.900				1.972e-05	0	4.41e-05
12	45346600	T	A	c.280-422T>A		intron	0	1	0	8.284e-06					7.3094	0.223215	0.297683	179.477	8.024
12	45346628	A	G	c.280-394A>G		intron	0	19	0	0.0001591					0.5621	0.687546	0.0339286	9.31239	1.099				3.943e-05	0	8.821e-05
12	45346631	T	G	c.280-391T>G		intron	0	3	0	2.512e-05					3.1325	0.450135	0.161759	60.6616	1.087				0.0001381	0	0.0001911
12	45346645	C	T	c.280-377C>T		intron	0	1	0	8.372e-06					7.3094	0.223215	0.297683	179.477	0.250
12	45346648	G	-	c.280-374del		intron	0	1	0	8.372e-06					7.3094	0.223215	0.297683	179.477	0.012				0.01009	0	0.000147
12	45346659	T	C	c.280-363T>C		intron	0	2	0	1.686e-05					4.38557	0.339993	0.210487	91.3749	11.74
12	45346745	A	G	c.280-277A>G		intron	0	1	0	8.157e-06					7.3094	0.223215	0.297683	179.477	0.741
12	45346750	A	G	c.280-272A>G		intron	0	1	0	8.157e-06					7.3094	0.223215	0.297683	179.477	0.525
12	45346751	C	A	c.280-271C>A		intron	1	6	0.0001726	4.894e-05	3.6563	0.230103	0.440026	30.3813	5.06173	0.0734673	0.857186	29.8897	0.334				2.629e-05	0	4.41e-05
12	45346794	G	A	c.280-228G>A		intron	2	25	0.0003549	0.0002096	1.75511	0.444124	0.415506	7.41363	2.15051	0.248136	0.586375	7.88691	1.061				0.0003747	0.006336	0.0002352
12	45346799	C	T	c.280-223C>T		intron	0	23	0	0.0001929					0.466393	0.593595	0.0283205	7.68075	1.504				7.23e-05	0	0.0001176
12	45346804	T	G	c.280-218T>G		intron	0	1	0	8.388e-06					7.3094	0.223215	0.297683	179.477	1.879
12	45346807	C	T	c.280-215C>T		intron	0	2	0	1.677e-05					4.38557	0.339993	0.210487	91.3749	0.239
12	45346810	C	G	c.280-212C>G		intron	0	1	0	8.432e-06					7.3094	0.223215	0.297683	179.477	1.220
12	45346814	G	A	c.280-208G>A		intron	0	5	0	4.216e-05					1.99335	0.640523	0.110191	36.0595	0.028				2.629e-05	0	2.94e-05
12	45346862	T	C	c.280-160T>C		intron	0	2	0	1.651e-05					4.38557	0.339993	0.210487	91.3749	0.006
12	45346864	C	T	c.280-158C>T		intron	0	3	0	2.476e-05					3.1325	0.450135	0.161759	60.6616	0.264
12	45346889	T	C	c.280-133T>C		intron	0	1	0	8.24e-06					7.3094	0.223215	0.297683	179.477	8.193
12	45346890	G	A	c.280-132G>A		intron	0	2	0	1.648e-05					4.38557	0.339993	0.210487	91.3749	1.435
12	45346897	T	C	c.280-125T>C		intron	0	2	0	1.648e-05					4.38557	0.339993	0.210487	91.3749	3.536				2.627e-05	0	5.878e-05
12	45346906	A	G	c.280-116A>G		intron	0	2	0	1.642e-05					4.38557	0.339993	0.210487	91.3749	0.003
12	45346924	C	T	c.280-98C>T		intron	0	2	0	1.642e-05					4.38557	0.339993	0.210487	91.3749	0.134				1.314e-05	0	0
12	45346925	G	A	c.280-97G>A		intron	0	31	0	0.0002545					0.3479	0.458894	0.0212826	5.68699	1.616				3.287e-05	0	5.88e-05
12	45346940	T	A	c.280-82T>A		intron	0	1	0	8.123e-06					7.3094	0.223215	0.297683	179.477	6.333
12	45346955-45346956	-	A	c.280-61dup		intron	0	1	0	8.123e-06					7.3094	0.223215	0.297683	179.477	0.532				6.57e-06	0	0
12	45346981	T	C	c.280-41T>C		intron	0	4	0	3.273e-05					2.43635	0.550296	0.131134	45.2652	8.227				7.252e-05	0	0.000147
12	45346991	G	A	c.280-31G>A		intron	0	1	0	8.312e-06					7.3094	0.223215	0.297683	179.477	5.851
12	45346994-45346999	TAACAT	-	c.280-28_280-23del		intron	2	14	0.0003504	0.0001164	3.13468	0.130805	0.712075	13.7994	3.78259	0.0521393	0.987732	14.4857	17.28				0.03229	0.006624	0.0002939
12	45347036	A	G	c.294A>G	p.Ala98%3D	synonymous	0	2	0	1.643e-05					4.38557	0.339993	0.210487	91.3749	0.818			Likely_benign	0.0001248	0	7.348e-05
12	45347040	G	A	c.298G>A	p.Glu100Lys	missense	0	1	0	8.213e-06					7.3094	0.223215	0.297683	179.477	32	likely_pathogenic	0.77		2.629e-05	0	5.88e-05
12	45347046	A	-	c.305del	p.Asn102ThrfsTer9	frameshift	0	3	0	2.464e-05					3.1325	0.450135	0.161759	60.6616
12	45347053	T	C	c.311T>C	p.Ile104Thr	missense	0	1	0	8.213e-06					7.3094	0.223215	0.297683	179.477	23.7	ambiguous	0.3674
12	45347060	T	C	c.318T>C	p.His106%3D	synonymous	0	4	0	3.317e-05					2.43635	0.550296	0.131134	45.2652	2.774				6.568e-06	0	1.47e-05
12	45347071	T	A	c.329T>A	p.Leu110Ter	stop_gained	0	4	0	3.317e-05					2.43635	0.550296	0.131134	45.2652	37
12	45347080	C	T	c.338C>T	p.Thr113Ile	missense	0	1	0	8.293e-06					7.3094	0.223215	0.297683	179.477	25.2	ambiguous	0.4543
12	45347141	C	T	c.345+54C>T		intron	0	4	0	3.365e-05					2.43635	0.550296	0.131134	45.2652	3.862				1.315e-05	0	1.47e-05
12	45347157	C	T	c.345+70C>T		intron	0	2	0	1.683e-05					4.38557	0.339993	0.210487	91.3749	7.524
12	45347162	G	T	c.345+75G>T		intron	0	1	0	8.413e-06					7.3094	0.223215	0.297683	179.477	0.143				6.572e-06	0	1.47e-05
12	45347168	T	C	c.345+81T>C		intron	0	1	0	8.425e-06					7.3094	0.223215	0.297683	179.477	0.227
12	45347177	T	A	c.345+90T>A		intron	0	2	0	1.685e-05					4.38557	0.339993	0.210487	91.3749	1.127
12	45347210	G	A	c.345+123G>A		intron	2	14	0.0003544	0.0001178	3.13468	0.130805	0.712075	13.7994	3.78259	0.0521393	0.987732	14.4857	3.500				0.03234	0.006628	0.000294
12	45347231	G	T	c.345+144G>T		intron	0	17	0	0.000143					0.62636	0.744311	0.0376562	10.4187	3.415				0.002734	0	0.0001617
12	45347316	A	G	c.345+229A>G		intron	0	2	0	1.65e-05					4.38557	0.339993	0.210487	91.3749	4.365
12	45347368-45347369	-	A	c.345+287dup		intron	0	7	0	5.794e-05					1.46174	0.794948	0.0834605	25.6011	1.257				1.976e-05	0	4.416e-05
12	45347379	T	G	c.345+292T>G		intron	1	4	0.0001739	3.311e-05	5.48463	0.127997	0.612799	49.0882	7.31162	0.0348833	1.15163	46.421	3.363				6.57e-06	0	0
12	45347411	G	A	c.345+324G>A		intron	0	1	0	8.318e-06					7.3094	0.223215	0.297683	179.477	3.245				6.576e-06	0	1.47e-05
12	45347435	T	C	c.345+348T>C		intron	0	2	0	1.662e-05					4.38557	0.339993	0.210487	91.3749	0.698				5.256e-05	0	4.409e-05
12	45347464	C	A	c.345+377C>A		intron	0	1	0	8.384e-06					7.3094	0.223215	0.297683	179.477	0.200				1.315e-05	0	1.471e-05
12	45347472	C	G	c.345+385C>G		intron	0	1	0	8.384e-06					7.3094	0.223215	0.297683	179.477	1.126
12	45347502	C	T	c.345+415C>T		intron	0	1	0	8.447e-06					7.3094	0.223215	0.297683	179.477	5.064
12	45347531	C	T	c.345+444C>T		intron	0	1	0	8.413e-06					7.3094	0.223215	0.297683	179.477	8.270
12	45347548	T	C	c.345+461T>C		intron	0	1	0	8.413e-06					7.3094	0.223215	0.297683	179.477	16.26
12	45347623-45347625	ATG	-	c.346-403_346-401del		intron	0	1	0	8.353e-06					7.3094	0.223215	0.297683	179.477	4.351				0.0001972	0.00692	4.411e-05
12	45347631	G	A	c.346-397G>A		intron	39	877	0.006869	0.007326	0.974979	0.877788	0.705877	1.34667	0.986748	0.935088	0.715785	1.36029	3.381				0.006091	0.0005764	0.006459
12	45347656	G	A	c.346-372G>A		intron	0	2	0	1.671e-05					4.38557	0.339993	0.210487	91.3749	0.949				0.000546	0	1.471e-05
12	45347720	C	T	c.346-308C>T		intron	0	2	0	1.669e-05					4.38557	0.339993	0.210487	91.3749	8.977
12	45347739	G	A	c.346-289G>A		intron	53	1190	0.009308	0.009928	0.976374	0.866018	0.739585	1.28897	0.985003	0.914709	0.747036	1.29877	6.005				0.01595	0.01067	0.009058
12	45347787	T	C	c.346-241T>C		intron	0	3	0	2.535e-05					3.1325	0.450135	0.161759	60.6616	6.430				0.002647	0.0002882	0.0004556
12	45347791	A	G	c.346-237A>G		intron	0	1	0	8.45e-06					7.3094	0.223215	0.297683	179.477	3.562
12	45347803	A	G	c.346-225A>G		intron	0	2	0	1.69e-05					4.38557	0.339993	0.210487	91.3749	5.285				1.971e-05	0	2.94e-05
12	45347838	A	T	c.346-190A>T		intron	0	1	0	8.432e-06					7.3094	0.223215	0.297683	179.477	13.48
12	45347844	G	C	c.346-184G>C		intron	1	3	0.0001781	2.53e-05	7.31296	0.0849159	0.760426	70.3282	9.4008	0.0216937	1.38772	63.6837	8.734				1.315e-05	0	2.941e-05
12	45347850	G	A	c.346-178G>A		intron	1	7	0.0001781	5.902e-05	3.13393	0.285367	0.385437	25.4815	4.38676	0.0983847	0.759657	25.3321	2.794				7.237e-05	0	0
12	45347929-45347930	-	T	c.346-92dup		intron	2	34	0.000352	0.000284	1.29034	0.726183	0.309839	5.37364	1.58928	0.47955	0.439986	5.74063	0.188				0.0001185	0	0.0002648
12	45347930	T	-	c.346-92del		intron	0	1	0	8.353e-06					7.3094	0.223215	0.297683	179.477	0.025				1.317e-05	0	0
12	45347931	T	C	c.346-97T>C		intron	0	1	0	8.353e-06					7.3094	0.223215	0.297683	179.477	3.009
12	45347936	T	C	c.346-92T>C		intron	1	3	0.000176	2.506e-05	7.31296	0.0849159	0.760426	70.3282	9.4008	0.0216937	1.38772	63.6837	2.275				2.628e-05	0	0
12	45347940	G	C	c.346-88G>C		intron	0	1	0	8.353e-06					7.3094	0.223215	0.297683	179.477	0.613				1.973e-05	0	4.412e-05
12	45347951	C	T	c.346-77C>T		intron	0	2	0	1.654e-05					4.38557	0.339993	0.210487	91.3749	11.72				1.315e-05	0	1.47e-05
12	45347955	A	G	c.346-73A>G		intron	0	1	0	8.269e-06					7.3094	0.223215	0.297683	179.477	13.60
12	45347956-45347957	-	A	c.346-67dup		intron	0	2	0	1.654e-05					4.38557	0.339993	0.210487	91.3749	6.810				1.973e-05	0	4.412e-05
12	45347981	T	C	c.346-47T>C		intron	0	7	0	5.787e-05					1.46174	0.794948	0.0834605	25.6011	7.322				3.284e-05	0	5.879e-05
12	45347998-45348000	TTG	-	c.346-28_346-26del		intron	1	0	0.0001757	0					65.8088	0.010357	2.68013	1615.89
12	45348006	C	T	c.346-22C>T		intron	0	4	0	3.332e-05					2.43635	0.550296	0.131134	45.2652	5.108				2.634e-05	0	1.471e-05
12	45348007	G	A	c.346-21G>A		intron	6	128	0.001054	0.001066	1.02813	0.947099	0.453018	2.33337	1.10929	0.79664	0.504012	2.44146	7.773				0.0003094	0	0.000618
12	45348030	A	G	c.348A>G	p.Val116%3D	splice_region,synonymous	0	1	0	8.323e-06					7.3094	0.223215	0.297683	179.477	1.493
12	45348058	G	C	c.376G>C	p.Val126Leu	missense	0	1	0	8.384e-06					7.3094	0.223215	0.297683	179.477	18.89	ambiguous	0.3674
12	45348061	C	T	c.379C>T	p.His127Tyr	missense	0	1	0	8.384e-06					7.3094	0.223215	0.297683	179.477	25.5	likely_pathogenic	0.5692
12	45348064	G	A	c.382G>A	p.Ala128Thr	missense	2	15	0.0003536	0.0001258	2.92565	0.153978	0.668716	12.7998	3.5385	0.0638228	0.929906	13.4648	24.5	likely_benign	0.1677	Benign	0.03244	0.00692	0.0003087
12	45348065	C	T	c.383C>T	p.Ala128Val	missense	0	1	0	8.384e-06					7.3094	0.223215	0.297683	179.477	21.4	likely_benign	0.1541		6.575e-06	0	1.47e-05
12	45348074	A	T	c.392A>T	p.Glu131Val	missense	0	1	0	8.249e-06					7.3094	0.223215	0.297683	179.477	25.0	likely_benign	0.1976
12	45348098	T	C	c.416T>C	p.Ile139Thr	missense	2	30	0.0003497	0.000249	1.46247	0.602831	0.349328	6.1227	1.79782	0.372791	0.494906	6.53086	23.5	likely_benign	0.1711	Uncertain_significance	0.0001248	0	0.0002646
12	45348105	C	T	c.423C>T	p.His141%3D	synonymous	0	1	0	8.299e-06					7.3094	0.223215	0.297683	179.477	7.275
12	45348117	T	C	c.435T>C	p.Pro145%3D	synonymous	0	1	0	8.299e-06					7.3094	0.223215	0.297683	179.477	6.493
12	45348142	C	T	c.460C>T	p.Arg154Trp	missense	0	2	0	1.667e-05					4.38557	0.339993	0.210487	91.3749	23.7	likely_benign	0.1028		4.602e-05	0	1.47e-05
12	45348163	C	G	c.481C>G	p.Leu161Val	missense	0	2	0	1.676e-05					4.38557	0.339993	0.210487	91.3749	16.13	likely_benign	0.0714
12	45348167	A	T	c.485A>T	p.Asn162Ile	missense	0	1	0	8.379e-06					7.3094	0.223215	0.297683	179.477	19.41	likely_benign	0.1611
12	45348171	G	A	c.489G>A	p.Trp163Ter	stop_gained	0	2	0	1.676e-05					4.38557	0.339993	0.210487	91.3749	37
12	45348172	T	C	c.490T>C	p.Phe164Leu	missense	0	1	0	8.458e-06					7.3094	0.223215	0.297683	179.477	16.50	ambiguous	0.361
12	45348195	C	T	c.513C>T	p.Asp171%3D	synonymous	0	6	0	5.075e-05					1.68665	0.721721	0.094989	29.9486	9.229			Likely_benign	1.974e-05	0	2.942e-05
12	45348242	A	C	c.560A>C	p.Glu187Ala	missense	0	1	0	8.427e-06					7.3094	0.223215	0.297683	179.477	24.1	likely_benign	0.2839
12	45348245	A	G	c.563A>G	p.Lys188Arg	missense	0	1	0	8.427e-06					7.3094	0.223215	0.297683	179.477	21.3	likely_benign	0.073
12	45348251	G	A	c.569G>A	p.Arg190Gln	missense	0	1	0	8.427e-06					7.3094	0.223215	0.297683	179.477	24.7	likely_benign	0.1222	Uncertain_significance	5.26e-05	0	1.47e-05
12	45348279	A	G	c.597A>G	p.Arg199%3D	synonymous	0	2	0	1.673e-05					4.38557	0.339993	0.210487	91.3749	10.04			Likely_benign	4.6e-05	0	0.0001029
12	45348340	C	T	c.633+25C>T		intron	0	5	0	4.127e-05					1.99335	0.640523	0.110191	36.0595	16.80				2.63e-05	0	2.94e-05
12	45348366	T	C	c.633+51T>C		intron	0	1	0	8.135e-06					7.3094	0.223215	0.297683	179.477	11.52				6.568e-06	0	1.47e-05
12	45348368	T	C	c.633+53T>C		intron	0	1	0	8.135e-06					7.3094	0.223215	0.297683	179.477	13.43
12	45348413-45348416	AAAG	-	c.633+101_634-99del		intron	0	3	0	2.435e-05					3.1325	0.450135	0.161759	60.6616
12	45348419-45348421	AAG	-	c.634-97_634-95del		intron	0	2	0	1.623e-05					4.38557	0.339993	0.210487	91.3749	3.908				6.569e-06	0	1.47e-05
12	45348430	C	T	c.634-88C>T		intron	0	2	0	1.688e-05					4.38557	0.339993	0.210487	91.3749	0.934
12	45348446	C	T	c.634-72C>T		intron	0	2	0	1.673e-05					4.38557	0.339993	0.210487	91.3749	0.012				6.572e-06	0	1.47e-05
12	45348447	A	G	c.634-71A>G		intron	0	1	0	8.365e-06					7.3094	0.223215	0.297683	179.477	0.337
12	45348474	A	G	c.634-44A>G		intron	2	15	0.0003514	0.0001244	2.92565	0.153978	0.668716	12.7998	3.5385	0.0638228	0.929906	13.4648	2.476				0.03231	0.006632	0.000294
12	45348488	A	C	c.634-30A>C		intron	0	1	0	8.296e-06					7.3094	0.223215	0.297683	179.477	8.558
12	45348490	C	T	c.634-28C>T		intron	0	1	0	8.445e-06					7.3094	0.223215	0.297683	179.477	11.34				1.973e-05	0	1.47e-05
12	45348496	C	T	c.634-22C>T		intron	0	1	0	8.445e-06					7.3094	0.223215	0.297683	179.477	7.649
12	45348536	C	T	c.652C>T	p.Arg218Trp	missense	0	1	0	8.449e-06					7.3094	0.223215	0.297683	179.477	33	likely_pathogenic	0.7016		2.629e-05	0	1.47e-05
12	45348632	G	A	c.747+1G>A		splice_donor	0	7	0	5.813e-05					1.46174	0.794948	0.0834605	25.6011	33			Pathogenic	1.972e-05	0	4.41e-05
12	45348640	A	G	c.747+9A>G		intron	0	1	0	8.304e-06					7.3094	0.223215	0.297683	179.477	8.823				6.57e-06	0	1.47e-05
12	45348647	A	G	c.747+16A>G		intron	0	1	0	8.304e-06					7.3094	0.223215	0.297683	179.477	1.487
12	45348650	A	G	c.747+19A>G		intron	0	1	0	8.376e-06					7.3094	0.223215	0.297683	179.477	1.886
12	45348657	A	-	c.747+29del		intron	0	12	0	0.0001005					0.876974	0.927479	0.0519081	14.8162	0.013				0.0001052	0.001729	0.0001323
12	45348667	C	T	c.747+36C>T		intron	0	1	0	8.376e-06					7.3094	0.223215	0.297683	179.477	0.046
12	45348668	T	C	c.747+37T>C		intron	0	26	0	0.0002178					0.413574	0.536276	0.0251963	6.78843	0.136				7.885e-05	0	0.000147
12	45348754	A	G	c.747+123A>G		intron	1	1	0.0001751	8.272e-06	21.9396	0.0289952	1.37188	350.866	21.9359	0.00749465	2.28097	210.956	2.357				0.004539	0.000288	4.409e-05
12	45348799	G	C	c.747+168G>C		intron	0	2	0	1.659e-05					4.38557	0.339993	0.210487	91.3749	1.033
12	45348800	A	C	c.747+169A>C		intron	0	1	0	8.296e-06					7.3094	0.223215	0.297683	179.477	0.981
12	45348810	G	C	c.747+179G>C		intron	1	0	0.0001748	0					65.8088	0.010357	2.68013	1615.89	1.277
12	45348825	A	G	c.747+194A>G		intron	0	1	0	8.388e-06					7.3094	0.223215	0.297683	179.477	0.036				6.57e-06	0	1.47e-05
12	45348834	G	T	c.747+203G>T		intron	0	1	0	8.388e-06					7.3094	0.223215	0.297683	179.477	1.293
12	45348839	G	A	c.747+208G>A		intron	0	1	0	8.388e-06					7.3094	0.223215	0.297683	179.477	0.179				3.286e-05	0	4.409e-05
12	45348886	G	A	c.747+255G>A		intron	0	6	0	4.976e-05					1.68665	0.721721	0.094989	29.9486	0.640				7.229e-05	0	4.409e-05
12	45348967	G	C	c.747+336G>C		intron	0	1	0	8.328e-06					7.3094	0.223215	0.297683	179.477	0.214
12	45348979	G	T	c.747+348G>T		intron	1	12	0.0001756	9.994e-05	1.82798	0.562288	0.2376	14.0636	2.63185	0.262883	0.483664	14.3211	0.499				6.573e-05	0	0.0001029
12	45349021	T	A	c.747+390T>A		intron	0	1	0	8.291e-06					7.3094	0.223215	0.297683	179.477	5.726				6.572e-06	0	1.47e-05
12	45349031	C	T	c.747+400C>T		intron	0	1	0	8.306e-06					7.3094	0.223215	0.297683	179.477	3.338				6.575e-06	0	1.471e-05
12	45349034	C	A	c.747+403C>A		intron	0	1	0	8.306e-06					7.3094	0.223215	0.297683	179.477	3.471
12	45349066	T	C	c.747+435T>C		intron	0	6	0	4.901e-05					1.68665	0.721721	0.094989	29.9486	6.540
12	45349104	A	G	c.747+473A>G		intron	0	1	0	8.155e-06					7.3094	0.223215	0.297683	179.477	2.440
12	45349125	G	C	c.747+494G>C		intron	0	1	0	8.155e-06					7.3094	0.223215	0.297683	179.477	0.006
12	45349129-45349130	-	CATAATTACTAACAGATGTTATTATCAAC	c.747+501_747+529dup		intron	0	2	0	1.62e-05					4.38557	0.339993	0.210487	91.3749	0.527				6.569e-06	0	0
12	45349223	A	G	c.747+592A>G		intron	0	1	0	8.28e-06					7.3094	0.223215	0.297683	179.477	12.30
12	45349224	C	T	c.747+593C>T		intron	0	8	0	6.624e-05					1.28975	0.861207	0.074421	22.352	7.350				6.572e-06	0	1.47e-05
12	45349229	A	C	c.747+598A>C		intron	0	1	0	8.28e-06					7.3094	0.223215	0.297683	179.477	5.602
12	45349239	C	T	c.747+608C>T		intron	2	15	0.0003492	0.0001242	2.92565	0.153978	0.668716	12.7998	3.5385	0.0638228	0.929906	13.4648	1.214				0.03179	0.006628	0.000294
12	45349273	G	C	c.747+642G>C		intron	0	4	0	3.371e-05					2.43635	0.550296	0.131134	45.2652	6.985				7.234e-05	0	0.0001176
12	45349353	A	G	c.747+722A>G		intron	0	2	0	1.651e-05					4.38557	0.339993	0.210487	91.3749	1.641				1.314e-05	0	2.94e-05
12	45349356	G	A	c.747+725G>A		intron	2	14	0.00035	0.0001156	3.13468	0.130805	0.712075	13.7994	3.78259	0.0521393	0.987732	14.4857	5.532				0.03234	0.006624	0.000294
12	45349395	A	G	c.747+764A>G		intron	0	5	0	4.152e-05					1.99335	0.640523	0.110191	36.0595	2.096				7.228e-05	0	0.0001323
12	45349399-45349401	CTT	-	c.747+770_747+772del		intron	0	4	0	3.322e-05					2.43635	0.550296	0.131134	45.2652	5.860				6.57e-06	0	1.47e-05
12	45349405	T	C	c.747+774T>C		intron	0	2	0	1.661e-05					4.38557	0.339993	0.210487	91.3749	0.980
12	45349422	C	T	c.747+791C>T		intron	0	2	0	1.678e-05					4.38557	0.339993	0.210487	91.3749	0.521				2.63e-05	0	1.47e-05
12	45349423	G	A	c.747+792G>A		intron	0	1	0	8.392e-06					7.3094	0.223215	0.297683	179.477	1.489				8.546e-05	0	2.94e-05
12	45349449	C	A	c.747+818C>A		intron	0	5	0	4.109e-05					1.99335	0.640523	0.110191	36.0595	8.654				1.315e-05	0	2.94e-05
12	45349480	C	T	c.747+849C>T		intron	0	3	0	2.469e-05					3.1325	0.450135	0.161759	60.6616	0.569				3.286e-05	0	7.35e-05
12	45349481	T	G	c.747+850T>G		intron	0	1	0	8.228e-06					7.3094	0.223215	0.297683	179.477	5.276
12	45349497	T	C	c.747+866T>C		intron	0	1	0	8.202e-06					7.3094	0.223215	0.297683	179.477	0.405
12	45349511	A	G	c.747+880A>G		intron	0	2	0	1.638e-05					4.38557	0.339993	0.210487	91.3749	2.703				6.569e-06	0	1.47e-05
12	45349514	C	-	c.747+883del		intron	1	0	0.0001734	0					65.8088	0.010357	2.68013	1615.89
12	45349522	T	G	c.747+891T>G		intron	0	1	0	8.189e-06					7.3094	0.223215	0.297683	179.477	1.115
12	45349534	A	G	c.747+903A>G		intron	0	1	0	8.095e-06					7.3094	0.223215	0.297683	179.477	1.831				6.569e-06	0	1.47e-05
12	45349555	A	G	c.747+924A>G		intron	0	1	0	8.163e-06					7.3094	0.223215	0.297683	179.477	0.555				6.57e-06	0	0
12	45349575	C	T	c.747+944C>T		intron	0	1	0	8.224e-06					7.3094	0.223215	0.297683	179.477	0.909				6.581e-06	0	1.47e-05
12	45349576	C	T	c.747+945C>T		intron	0	2	0	1.645e-05					4.38557	0.339993	0.210487	91.3749	1.987
12	45349581-45349585	AAAGT	-	c.747+954_747+958del		intron	2	10	0.0003486	8.224e-05	4.38883	0.056278	0.961162	20.0401	5.22392	0.0188549	1.31446	20.7609	6.833				0.007939	0.01123	0.0001029
12	45349600	G	T	c.747+969G>T		intron	0	2	0	1.632e-05					4.38557	0.339993	0.210487	91.3749	0.358
12	45349640	C	T	c.747+1009C>T		intron	0	1	0	8.167e-06					7.3094	0.223215	0.297683	179.477	8.889				2.632e-05	0	1.47e-05
12	45349677	G	A	c.748-982G>A		intron	0	1	0	8.236e-06					7.3094	0.223215	0.297683	179.477	1.771				0.01315	0	0
12	45349753	G	C	c.748-906G>C		intron	0	2	0	1.668e-05					4.38557	0.339993	0.210487	91.3749	4.033
12	45349755	C	T	c.748-904C>T		intron	0	2	0	1.668e-05					4.38557	0.339993	0.210487	91.3749	1.107				6.573e-06	0	0
12	45349765	C	A	c.748-894C>A		intron	0	1	0	8.342e-06					7.3094	0.223215	0.297683	179.477	6.903
12	45349778	G	A	c.748-881G>A		intron	0	7	0	5.641e-05					1.46174	0.794948	0.0834605	25.6011	0.057				0.0007752	0	0.0002352
12	45349780	G	A	c.748-879G>A		intron	0	11	0	8.865e-05					0.953248	0.973562	0.056157	16.1811	5.685				3.285e-05	0	4.409e-05
12	45349781	T	C	c.748-878T>C		intron	0	1	0	8.059e-06					7.3094	0.223215	0.297683	179.477	3.073
12	45349792-45349827	TACTTTTGTGCCCCACTGAATTTAGCTAATTGCGAA	-	c.748-865_748-830del		intron	1	2	0.00017	1.612e-05	10.9696	0.0505388	0.994352	121.016	13.1613	0.0125952	1.73786	99.6746
12	45349835	A	G	c.748-824A>G		intron	0	3	0	2.513e-05					3.1325	0.450135	0.161759	60.6616	2.309
12	45349861	T	C	c.748-798T>C		intron	0	2	0	1.68e-05					4.38557	0.339993	0.210487	91.3749	0.819				6.569e-06	0	1.47e-05
12	45349875	A	G	c.748-784A>G		intron	0	2	0	1.68e-05					4.38557	0.339993	0.210487	91.3749	2.869				6.57e-06	0	0
12	45349910	C	T	c.748-749C>T		intron	0	1	0	8.367e-06					7.3094	0.223215	0.297683	179.477	6.210
12	45349935	C	A	c.748-724C>A		intron	0	1	0	8.367e-06					7.3094	0.223215	0.297683	179.477	1.518
12	45349955	G	A	c.748-704G>A		intron	0	1	0	8.368e-06					7.3094	0.223215	0.297683	179.477	1.568
12	45350006	G	A	c.748-653G>A		intron	0	5	0	4.175e-05					1.99335	0.640523	0.110191	36.0595	6.458				1.314e-05	0	2.94e-05
12	45350043	G	T	c.748-616G>T		intron	1	8	0.0001732	6.598e-05	2.74214	0.341659	0.342839	21.9326	3.87061	0.126547	0.68195	21.9688	0.245				2.629e-05	0	4.41e-05
12	45350063	T	C	c.748-596T>C		intron	0	1	0	8.199e-06					7.3094	0.223215	0.297683	179.477	5.561				3.286e-05	0	0
12	45350068	C	A	c.748-591C>A		intron	1	10	0.0001728	8.199e-05	2.19364	0.453929	0.280707	17.1427	3.13325	0.190842	0.565995	17.3451	0.172				1.317e-05	0	2.943e-05
12	45350117	G	A	c.748-542G>A		intron	1	5	0.0001777	4.208e-05	4.38764	0.1771	0.51242	37.5695	5.98214	0.052196	0.983112	36.4007	10.92				1.314e-05	0	1.47e-05
12	45350120	G	A	c.748-539G>A		intron	0	1	0	8.415e-06					7.3094	0.223215	0.297683	179.477	6.997				6.571e-06	0	0
12	45350141	A	G	c.748-518A>G		intron	0	1	0	8.164e-06					7.3094	0.223215	0.297683	179.477	3.399
12	45350185	G	A	c.748-474G>A		intron	0	1	0	8.151e-06					7.3094	0.223215	0.297683	179.477	1.172
12	45350192-45350193	-	A	c.748-466dup		intron	0	1	0	8.151e-06					7.3094	0.223215	0.297683	179.477
12	45350192	C	T	c.748-467C>T		intron	0	1	0	8.151e-06					7.3094	0.223215	0.297683	179.477	4.803				6.571e-06	0	1.47e-05
12	45350196	A	G	c.748-463A>G		intron	0	12	0	9.89e-05					0.876974	0.927479	0.0519081	14.8162	2.810				3.941e-05	0	7.349e-05
12	45350214	G	T	c.748-445G>T		intron	0	3	0	2.472e-05					3.1325	0.450135	0.161759	60.6616	0.874
12	45350228	G	A	c.748-431G>A		intron	0	1	0	8.243e-06					7.3094	0.223215	0.297683	179.477	4.765
12	45350237	T	C	c.748-422T>C		intron	1	2	0.0001743	1.649e-05	10.9696	0.0505388	0.994352	121.016	13.1613	0.0125952	1.73786	99.6746	0.167				2.628e-05	0	1.47e-05
12	45350241	C	T	c.748-418C>T		intron	1	34	0.0001743	0.0002803	0.644941	0.66559	0.0882514	4.71323	0.953231	0.954217	0.1858	4.89046	1.905				3.943e-05	0	8.818e-05
12	45350448	T	G	c.748-211T>G		intron	0	5	0	4.152e-05					1.99335	0.640523	0.110191	36.0595	4.006				1.314e-05	0	1.47e-05
12	45350452	C	T	c.748-207C>T		intron	0	1	0	8.305e-06					7.3094	0.223215	0.297683	179.477	2.055
12	45350465	C	G	c.748-194C>G		intron	0	1	0	8.305e-06					7.3094	0.223215	0.297683	179.477	0.360
12	45350467	T	A	c.748-192T>A		intron	0	1	0	8.228e-06					7.3094	0.223215	0.297683	179.477	4.753
12	45350469	A	G	c.748-190A>G		intron	0	1	0	8.228e-06					7.3094	0.223215	0.297683	179.477	0.376
12	45350475	C	T	c.748-184C>T		intron	0	1	0	8.228e-06					7.3094	0.223215	0.297683	179.477	5.508
12	45350482	G	A	c.748-177G>A		intron	0	1	0	8.228e-06					7.3094	0.223215	0.297683	179.477	0.458
12	45350483	A	T	c.748-176A>T		intron	0	1	0	8.228e-06					7.3094	0.223215	0.297683	179.477	0.984				6.57e-06	0	1.47e-05
12	45350484	G	A	c.748-175G>A		intron	0	3	0	2.468e-05					3.1325	0.450135	0.161759	60.6616	0.106
12	45350538	T	C	c.748-121T>C		intron	2	15	0.0003453	0.000123	2.92565	0.153978	0.668716	12.7998	3.5385	0.0638228	0.929906	13.4648	1.898				0.03229	0.006624	0.000294
12	45350547	G	-	c.748-111del		intron	0	7	0	5.741e-05					1.46174	0.794948	0.0834605	25.6011	0.272				2.628e-05	0	5.88e-05
12	45350550	G	T	c.748-109G>T		intron	0	1	0	8.201e-06					7.3094	0.223215	0.297683	179.477	0.381
12	45350567	A	T	c.748-92A>T		intron	0	5	0	4.061e-05					1.99335	0.640523	0.110191	36.0595	2.486
12	45350568	A	G	c.748-91A>G		intron	0	1	0	8.121e-06					7.3094	0.223215	0.297683	179.477	6.031
12	45350580-45350581	GT	-	c.748-79_748-78del		intron	0	1	0	8.121e-06					7.3094	0.223215	0.297683	179.477
12	45350600	A	G	c.748-59A>G		intron	0	1	0	8.111e-06					7.3094	0.223215	0.297683	179.477	0.485
12	45350620	G	A	c.748-39G>A		intron	1	0	0.0001707	0					65.8088	0.010357	2.68013	1615.89	5.292				2.629e-05	0	4.411e-05
12	45350622	T	C	c.748-37T>C		intron	0	2	0	1.621e-05					4.38557	0.339993	0.210487	91.3749	0.076				6.57e-06	0	1.47e-05
12	45350623	G	A	c.748-36G>A		intron	0	3	0	2.431e-05					3.1325	0.450135	0.161759	60.6616	4.152				1.314e-05	0	2.94e-05
12	45350646	T	C	c.748-13T>C		splice_polypyrimidine_tract,intron	0	1	0	8.143e-06					7.3094	0.223215	0.297683	179.477	5.974
12	45350652	G	A	c.748-7G>A		splice_polypyrimidine_tract,splice_region,intron	7	161	0.0012	0.001311	0.953461	0.901884	0.446939	2.03403	1.01823	0.961473	0.489183	2.11944	3.042			Benign	0.03286	0.008357	0.001161
12	45350657	A	G	c.748-2A>G		splice_acceptor	0	1	0	8.181e-06					7.3094	0.223215	0.297683	179.477	29.2
12	45350661	C	A	c.750C>A	p.Cys250Ter	stop_gained,splice_region	0	1	0	8.181e-06					7.3094	0.223215	0.297683	179.477	36
12	45350663	A	G	c.752A>G	p.Lys251Arg	missense	0	1	0	8.181e-06					7.3094	0.223215	0.297683	179.477	21.4	likely_benign	0.0602
12	45350668	C	T	c.757C>T	p.Arg253Cys	missense	0	1	0	8.181e-06					7.3094	0.223215	0.297683	179.477	21.6	likely_benign	0.0881	Uncertain_significance	2.629e-05	0	2.94e-05
12	45350669	G	A	c.758G>A	p.Arg253His	missense	0	3	0	2.454e-05					3.1325	0.450135	0.161759	60.6616	16.55	likely_benign	0.0719		0.0001709	0	1.47e-05
12	45350671	C	T	c.760C>T	p.Arg254Cys	missense	1	23	0.0001719	0.0001882	0.953559	0.962876	0.128727	7.06359	1.39967	0.689778	0.268526	7.29568	15.97	likely_benign	0.065	Uncertain_significance	4.601e-05	0	7.35e-05
12	45350672	G	A	c.761G>A	p.Arg254His	missense	0	6	0	4.909e-05					1.68665	0.721721	0.094989	29.9486	1.730	likely_benign	0.0579		1.972e-05	0	0
12	45350679	A	G	c.768A>G	p.Ser256%3D	synonymous	0	1	0	8.181e-06					7.3094	0.223215	0.297683	179.477	0.465
12	45350705	G	A	c.794G>A	p.Arg265Gln	missense	0	1	0	8.256e-06					7.3094	0.223215	0.297683	179.477	32	likely_pathogenic	0.9193
12	45350708	A	G	c.797A>G	p.Tyr266Cys	missense	0	2	0	1.651e-05					4.38557	0.339993	0.210487	91.3749	22.3	likely_benign	0.1458
12	45350737	C	T	c.826C>T	p.Arg276Ter	stop_gained	0	1	0	8.249e-06					7.3094	0.223215	0.297683	179.477	38			Pathogenic	3.946e-05	0	8.82e-05
12	45350776	T	C	c.863+2T>C		splice_donor	0	1	0	8.217e-06					7.3094	0.223215	0.297683	179.477	27.3
12	45350796	T	C	c.863+22T>C		intron	0	1	0	8.176e-06					7.3094	0.223215	0.297683	179.477	1.730
12	45350804	G	T	c.863+30G>T		intron	0	1	0	8.176e-06					7.3094	0.223215	0.297683	179.477	1.848
12	45350807	G	A	c.863+33G>A		intron	1	7	0.0001725	5.723e-05	3.13393	0.285367	0.385437	25.4815	4.38676	0.0983847	0.759657	25.3321	2.579
12	45350823	C	T	c.863+49C>T		intron	0	3	0	2.453e-05					3.1325	0.450135	0.161759	60.6616	3.108
12	45350826	C	T	c.863+52C>T		intron	0	1	0	8.176e-06					7.3094	0.223215	0.297683	179.477	0.289				2.629e-05	0	5.88e-05
12	45350845	A	G	c.863+71A>G		intron	1	0	0.0001749	0					65.8088	0.010357	2.68013	1615.89	3.052				0.004317	0.0002882	2.94e-05
12	45350877	G	A	c.863+103G>A		intron	0	1	0	8.271e-06					7.3094	0.223215	0.297683	179.477	1.042
12	45350899	C	T	c.863+125C>T		intron	0	1	0	8.202e-06					7.3094	0.223215	0.297683	179.477	1.413
12	45350910	G	T	c.863+136G>T		intron	0	2	0	1.64e-05					4.38557	0.339993	0.210487	91.3749	1.359
12	45350922	G	A	c.863+148G>A		intron	0	2	0	1.64e-05					4.38557	0.339993	0.210487	91.3749	1.620
12	45350939	T	A	c.863+165T>A		intron	0	1	0	8.223e-06					7.3094	0.223215	0.297683	179.477	0.122
12	45350960	A	G	c.863+186A>G		intron	0	1	0	8.222e-06					7.3094	0.223215	0.297683	179.477	0.046
12	45350961	T	C	c.863+187T>C		intron	2	15	0.0003479	0.0001233	2.92565	0.153978	0.668716	12.7998	3.5385	0.0638228	0.929906	13.4648	3.911				0.03232	0.006632	0.000294
12	45350967	G	C	c.863+193G>C		intron	0	1	0	8.222e-06					7.3094	0.223215	0.297683	179.477	0.630
12	45350971	C	A	c.863+197C>A		intron	0	6	0	4.933e-05					1.68665	0.721721	0.094989	29.9486	4.467				1.971e-05	0	4.41e-05
12	45350992	C	-	c.863+219del		intron	0	1	0	8.331e-06					7.3094	0.223215	0.297683	179.477
12	45351003	T	C	c.863+229T>C		intron	0	1	0	8.331e-06					7.3094	0.223215	0.297683	179.477	3.091				1.971e-05	0	1.47e-05
12	45351010	A	G	c.863+236A>G		intron	0	1	0	8.233e-06					7.3094	0.223215	0.297683	179.477	8.853
12	45351016	C	T	c.863+242C>T		intron	1	11	0.000174	9.056e-05	1.99419	0.508779	0.257365	15.4519	2.86075	0.226099	0.521609	15.6897	1.001				3.285e-05	0	1.47e-05
12	45351020	T	C	c.863+246T>C		intron	0	1	0	8.233e-06					7.3094	0.223215	0.297683	179.477	0.386
12	45351021	C	T	c.863+247C>T		intron	0	2	0	1.647e-05					4.38557	0.339993	0.210487	91.3749	0.967
12	45351028	C	G	c.863+254C>G		intron	0	1	0	8.233e-06					7.3094	0.223215	0.297683	179.477	1.057				0.01311	0	0
12	45351045	G	A	c.863+271G>A		intron	0	3	0	2.484e-05					3.1325	0.450135	0.161759	60.6616	1.231				0.0004601	0	0
12	45351076	A	G	c.863+302A>G		intron	0	4	0	3.31e-05					2.43635	0.550296	0.131134	45.2652	0.632				3.942e-05	0	4.409e-05
12	45351103	C	T	c.863+329C>T		intron	0	1	0	8.239e-06					7.3094	0.223215	0.297683	179.477	0.387
12	45351112	C	T	c.863+338C>T		intron	0	2	0	1.648e-05					4.38557	0.339993	0.210487	91.3749	0.635				6.571e-06	0	0
12	45351117	C	G	c.863+343C>G		intron	0	1	0	8.239e-06					7.3094	0.223215	0.297683	179.477	0.605
12	45351133	G	A	c.863+359G>A		intron	0	1	0	8.219e-06					7.3094	0.223215	0.297683	179.477	1.323
12	45351136	G	A	c.863+362G>A		intron	3	70	0.0005207	0.0005753	0.93989	0.916304	0.295761	2.98685	1.08858	0.876911	0.371896	3.18638	0.815				0.0007625	0.006628	0.0005145
12	45351162	A	G	c.863+388A>G		intron	0	3	0	2.458e-05					3.1325	0.450135	0.161759	60.6616	3.364				6.571e-06	0	1.47e-05
12	45351165	A	G	c.863+391A>G		intron	0	1	0	8.193e-06					7.3094	0.223215	0.297683	179.477	7.902
12	45351183	G	-	c.863+410del		intron	0	1	0	8.193e-06					7.3094	0.223215	0.297683	179.477
12	45351192	A	G	c.863+418A>G		intron	0	1	0	8.38e-06					7.3094	0.223215	0.297683	179.477	3.247
12	45351211	A	G	c.863+437A>G		intron	2	15	0.0003479	0.0001231	2.92565	0.153978	0.668716	12.7998	3.5385	0.0638228	0.929906	13.4648	0.348				0.03238	0.006624	0.000294
12	45351213	C	T	c.863+439C>T		intron	0	2	0	1.642e-05					4.38557	0.339993	0.210487	91.3749	1.466				5.256e-05	0	8.818e-05
12	45351223	C	T	c.863+449C>T		intron	0	1	0	8.208e-06					7.3094	0.223215	0.297683	179.477	0.083
12	45351230	G	A	c.863+456G>A		intron	0	1	0	8.208e-06					7.3094	0.223215	0.297683	179.477	0.247
12	45351232	A	G	c.863+458A>G		intron	0	1	0	8.184e-06					7.3094	0.223215	0.297683	179.477	2.943
12	45351238	A	G	c.863+464A>G		intron	0	1	0	8.184e-06					7.3094	0.223215	0.297683	179.477	0.576
12	45351300	G	A	c.863+526G>A		intron	2	14	0.0003455	0.0001146	3.13468	0.130805	0.712075	13.7994	3.78259	0.0521393	0.987732	14.4857	0.208				0.03229	0.006344	0.000294
12	45351339	T	C	c.863+565T>C		intron	0	2	0	1.68e-05					4.38557	0.339993	0.210487	91.3749	4.027
12	45351344	C	T	c.863+570C>T		intron	3	14	0.0005319	0.0001176	4.70367	0.014991	1.35095	16.377	5.29749	0.00514143	1.64765	17.0324	3.869				0.03234	0.006628	0.0002941
12	45351345	G	A	c.863+571G>A		intron	0	4	0	3.36e-05					2.43635	0.550296	0.131134	45.2652	0.642				4.603e-05	0	2.941e-05
12	45351377	A	G	c.863+603A>G		intron	0	1	0	8.173e-06					7.3094	0.223215	0.297683	179.477	2.762
12	45351414	C	T	c.863+640C>T		intron	0	3	0	2.459e-05					3.1325	0.450135	0.161759	60.6616	6.431				0.003601	0	4.41e-05
12	45351425	C	T	c.863+651C>T		intron	0	1	0	8.198e-06					7.3094	0.223215	0.297683	179.477	2.683				3.286e-05	0	1.47e-05
12	45351433	G	T	c.863+659G>T		intron	0	2	0	1.642e-05					4.38557	0.339993	0.210487	91.3749	3.422
12	45351438	G	A	c.863+664G>A		intron	0	1	0	8.212e-06					7.3094	0.223215	0.297683	179.477	0.655				3.286e-05	0	5.88e-05
12	45351440	G	A	c.863+666G>A		intron	0	2	0	1.642e-05					4.38557	0.339993	0.210487	91.3749	1.536				3.286e-05	0	7.349e-05
12	45351491	A	G	c.863+717A>G		intron	0	3	0	2.451e-05					3.1325	0.450135	0.161759	60.6616	6.554				1.971e-05	0	1.47e-05
12	45351496	A	G	c.863+722A>G		intron	0	1	0	8.169e-06					7.3094	0.223215	0.297683	179.477	5.094
12	45351530	G	A	c.863+756G>A		intron	0	1	0	8.433e-06					7.3094	0.223215	0.297683	179.477	1.353
12	45351555	A	T	c.863+781A>T		intron	0	1	0	8.433e-06					7.3094	0.223215	0.297683	179.477	0.407
12	45351797	G	A	c.863+1023G>A		intron	0	7	0	5.867e-05					1.46174	0.794948	0.0834605	25.6011	0.102				3.944e-05	0	7.351e-05
12	45351800	G	A	c.863+1026G>A		intron	1	14	0.0001766	0.0001173	1.56679	0.664487	0.205952	11.9194	2.26876	0.339616	0.422207	12.1913	1.877				0.0001249	0	0.000147
12	45351806	A	G	c.863+1032A>G		intron	0	1	0	8.382e-06					7.3094	0.223215	0.297683	179.477	2.083
12	45351840	A	G	c.863+1066A>G		intron	0	1	0	8.399e-06					7.3094	0.223215	0.297683	179.477	6.950
12	45351843	A	C	c.863+1069A>C		intron	0	7	0	5.879e-05					1.46174	0.794948	0.0834605	25.6011	3.553				6.637e-06	0	1.474e-05
12	45351849	A	G	c.863+1075A>G		intron	0	1	0	8.399e-06					7.3094	0.223215	0.297683	179.477	5.865
12	45351853	T	A	c.863+1079T>A		intron	0	2	0	1.68e-05					4.38557	0.339993	0.210487	91.3749	0.450				2.783e-05	0	6.036e-05
12	45352228	A	G	c.863+1454A>G		intron	0	1	0	8.437e-06					7.3094	0.223215	0.297683	179.477	3.637
12	45352236	T	C	c.863+1462T>C		intron	0	1	0	8.437e-06					7.3094	0.223215	0.297683	179.477	0.625
12	45352238	A	G	c.863+1464A>G		intron	0	2	0	1.687e-05					4.38557	0.339993	0.210487	91.3749	3.066
12	45352284	C	T	c.863+1510C>T		intron	0	7	0	5.819e-05					1.46174	0.794948	0.0834605	25.6011	3.645				3.945e-05	0	7.35e-05
12	45352319	T	G	c.863+1545T>G		intron	0	7	0	5.773e-05					1.46174	0.794948	0.0834605	25.6011	2.540				1.315e-05	0	0
12	45352328	C	T	c.863+1554C>T		intron	1	0	0.0001733	0					65.8088	0.010357	2.68013	1615.89	0.156				6.576e-06	0	1.47e-05
12	45352839	G	T	c.863+2065G>T		intron	0	2	0	1.65e-05					4.38557	0.339993	0.210487	91.3749	0.543				1.315e-05	0	2.94e-05
12	45352846	G	A	c.863+2072G>A		intron	1	7	0.0001756	5.777e-05	3.13393	0.285367	0.385437	25.4815	4.38676	0.0983847	0.759657	25.3321	1.765				1.315e-05	0	1.47e-05
12	45352881	G	T	c.863+2107G>T		intron	0	1	0	8.418e-06					7.3094	0.223215	0.297683	179.477	4.425
12	45352954	G	A	c.863+2180G>A		intron	0	1	0	8.34e-06					7.3094	0.223215	0.297683	179.477	5.220
12	45352974-45352976	TGT	-	c.863+2205_863+2207del		intron	0	1	0	8.34e-06					7.3094	0.223215	0.297683	179.477
12	45352979	T	C	c.863+2205T>C		intron	0	1	0	8.34e-06					7.3094	0.223215	0.297683	179.477	2.150
12	45353047	G	C	c.863+2273G>C		intron	1	12	0.0001774	0.0001007	1.82798	0.562288	0.2376	14.0636	2.63185	0.262883	0.483664	14.3211	2.267				0.0003781	0.003797	0.0005736
12	45353051	C	T	c.863+2277C>T		intron	0	1	0	8.395e-06					7.3094	0.223215	0.297683	179.477	5.418
12	45353093	A	C	c.863+2319A>C		intron	31	563	0.005412	0.004661	1.20992	0.304268	0.841138	1.74039	1.22814	0.264315	0.856131	1.76179	2.196				0.002318	0	0.003838
12	45353101	G	A	c.863+2327G>A		intron	0	6	0	4.961e-05					1.68665	0.721721	0.094989	29.9486	1.536				6.868e-06	0	1.47e-05
12	45353106	A	G	c.863+2332A>G		intron	0	4	0	3.307e-05					2.43635	0.550296	0.131134	45.2652	0.433				6.825e-06	0	0
12	45353107	C	T	c.863+2333C>T		intron	0	4	0	3.307e-05					2.43635	0.550296	0.131134	45.2652	0.294				2.053e-05	0	1.47e-05
12	45353108	G	A	c.863+2334G>A		intron	0	3	0	2.481e-05					3.1325	0.450135	0.161759	60.6616	0.215				5.462e-05	0	1.47e-05
12	45353118	G	A	c.863+2344G>A		intron	0	2	0	1.654e-05					4.38557	0.339993	0.210487	91.3749	0.159
12	45353137	T	G	c.863+2363T>G		intron	0	3	0	2.5e-05					3.1325	0.450135	0.161759	60.6616	1.501
12	45353153	C	G	c.863+2379C>G		intron	0	1	0	8.426e-06					7.3094	0.223215	0.297683	179.477	3.707
12	45353162-45353163	TA	-	c.863+2389_863+2390del		intron	0	4	0	3.371e-05					2.43635	0.550296	0.131134	45.2652
12	45353180	C	T	c.863+2406C>T		intron	0	8	0	6.637e-05					1.28975	0.861207	0.074421	22.352	0.503				5.92e-05	0	7.351e-05
12	45353182	A	T	c.863+2408A>T		intron	2	41	0.0003519	0.0003401	1.06991	0.925674	0.258658	4.4256	1.32106	0.669113	0.368423	4.73693	3.452				6.571e-05	0	0.0001029
12	45353196	T	A	c.863+2422T>A		intron	0	1	0	8.296e-06					7.3094	0.223215	0.297683	179.477	10.10
12	45353219-45353223	TTATT	-	c.863+2449_863+2453del		intron	0	1	0	8.295e-06					7.3094	0.223215	0.297683	179.477
12	45353228	A	G	c.863+2454A>G		intron	0	1	0	8.295e-06					7.3094	0.223215	0.297683	179.477	0.154				2.629e-05	0	5.88e-05
12	45353237	C	T	c.863+2463C>T		intron	27	538	0.004745	0.004463	1.10165	0.625157	0.747084	1.6245	1.12082	0.561493	0.762637	1.64723	0.264				0.005159	0.004325	0.005749
12	45353239	C	T	c.863+2465C>T		intron	0	1	0	8.295e-06					7.3094	0.223215	0.297683	179.477	0.705
12	45353240	G	A	c.863+2466G>A		intron	0	1	0	8.265e-06					7.3094	0.223215	0.297683	179.477	1.625				1.321e-05	0	0
12	45353248	T	G	c.863+2474T>G		intron	5	212	0.0008747	0.001752	0.516421	0.1445	0.212578	1.25455	0.566631	0.188853	0.242835	1.32218	2.983				0.001012	0	0.001499
12	45353251	T	C	c.863+2477T>C		intron	0	1	0	8.265e-06					7.3094	0.223215	0.297683	179.477	1.322
12	45353302-45353303	CT	-	c.863+2530_863+2531del		intron	2	16	0.0003505	0.0001325	2.74275	0.178676	0.630326	11.9346	3.32399	0.0768684	0.878468	12.5775	10.60				0.03214	0.006628	0.0003236
12	45353315	G	A	c.863+2541G>A		intron	10	204	0.001727	0.001667	1.07537	0.822779	0.569349	2.03114	1.12619	0.707747	0.605016	2.09632	0.565				0.000784	0.0008641	0.001339
12	45353325	A	C	c.863+2551A>C		intron	0	1	0	8.17e-06					7.3094	0.223215	0.297683	179.477	9.775
12	45353337	A	G	c.863+2563A>G		intron	0	1	0	8.17e-06					7.3094	0.223215	0.297683	179.477	6.334
12	45353338	T	C	c.863+2564T>C		intron	0	1	0	8.18e-06					7.3094	0.223215	0.297683	179.477	10.52
12	45353339	T	C	c.863+2565T>C		intron	0	3	0	2.454e-05					3.1325	0.450135	0.161759	60.6616	12.43
12	45353344	C	T	c.863+2570C>T		intron	0	1	0	8.18e-06					7.3094	0.223215	0.297683	179.477	0.873				6.579e-06	0	1.47e-05
12	45353347	A	T	c.863+2573A>T		intron	2	15	0.0003455	0.0001227	2.92565	0.153978	0.668716	12.7998	3.5385	0.0638228	0.929906	13.4648	1.016				0.03226	0.006632	0.000294
12	45353356	T	C	c.863+2582T>C		intron	0	1	0	8.18e-06					7.3094	0.223215	0.297683	179.477	13.28
12	45353384	C	T	c.863+2610C>T		intron	0	1	0	8.203e-06					7.3094	0.223215	0.297683	179.477	6.493
12	45353385	A	G	c.863+2611A>G		intron	1	0	0.0001727	0					65.8088	0.010357	2.68013	1615.89	4.107
12	45353391	T	C	c.863+2617T>C		intron	0	1	0	8.135e-06					7.3094	0.223215	0.297683	179.477	12.41
12	45353396	T	C	c.863+2622T>C		intron	0	1	0	8.135e-06					7.3094	0.223215	0.297683	179.477	9.409
12	45353406	G	C	c.863+2632G>C		intron	0	1	0	8.135e-06					7.3094	0.223215	0.297683	179.477	0.131
12	45353415	A	G	c.863+2641A>G		intron	0	10	0	8.135e-05					1.04405	0.976244	0.061162	17.8222	0.023				0.0007686	0	2.94e-05
12	45353424	G	T	c.863+2650G>T		intron	1	12	0.0001755	0.0001001	1.82798	0.562288	0.2376	14.0636	2.63185	0.262883	0.483664	14.3211	7.119				1.971e-05	0	4.409e-05
12	45353436	A	G	c.863+2662A>G		intron	0	1	0	8.342e-06					7.3094	0.223215	0.297683	179.477	0.779				1.314e-05	0	2.94e-05
12	45353442	T	C	c.863+2668T>C		intron	0	1	0	8.19e-06					7.3094	0.223215	0.297683	179.477	14.01
12	45353457	A	G	c.863+2683A>G		intron	0	3	0	2.457e-05					3.1325	0.450135	0.161759	60.6616	0.091
12	45353483	A	C	c.863+2709A>C		intron	0	3	0	2.471e-05					3.1325	0.450135	0.161759	60.6616	0.223
12	45353532	G	T	c.863+2758G>T		intron	0	2	0	1.67e-05					4.38557	0.339993	0.210487	91.3749	0.149				6.574e-06	0	0
12	45353537	T	C	c.863+2763T>C		intron	0	1	0	8.35e-06					7.3094	0.223215	0.297683	179.477	1.305
12	45353546	C	T	c.863+2772C>T		intron	0	2	0	1.67e-05					4.38557	0.339993	0.210487	91.3749	0.605
12	45353743	A	C	c.863+2969A>C		intron	2	15	0.0003573	0.0001263	2.92565	0.153978	0.668716	12.7998	3.5385	0.0638228	0.929906	13.4648	7.815				0.03224	0.006628	0.0002941
12	45353799	T	C	c.863+3025T>C		intron	0	1	0	8.288e-06					7.3094	0.223215	0.297683	179.477	2.118
12	45353813	G	A	c.863+3039G>A		intron	0	1	0	8.288e-06					7.3094	0.223215	0.297683	179.477	2.190				6.571e-06	0	1.47e-05
12	45353816	G	A	c.863+3042G>A		intron	0	1	0	8.288e-06					7.3094	0.223215	0.297683	179.477	1.837				0.0001183	0	1.47e-05
12	45353823	A	G	c.863+3049A>G		intron	0	1	0	8.376e-06					7.3094	0.223215	0.297683	179.477	0.583				6.597e-06	0	0
12	45353830	A	C	c.863+3056A>C		intron	0	1	0	8.376e-06					7.3094	0.223215	0.297683	179.477	6.927
12	45353850	A	G	c.863+3076A>G		intron	0	1	0	8.243e-06					7.3094	0.223215	0.297683	179.477	11.68
12	45353853	T	A	c.863+3079T>A		intron	0	1	0	8.243e-06					7.3094	0.223215	0.297683	179.477	5.951				1.369e-05	0	1.47e-05
12	45353859	T	C	c.863+3085T>C		intron	0	1	0	8.243e-06					7.3094	0.223215	0.297683	179.477	8.187
12	45353882	A	T	c.863+3108A>T		intron	0	1	0	8.223e-06					7.3094	0.223215	0.297683	179.477	3.179				6.955e-06	0	1.47e-05
12	45353890	A	C	c.863+3116A>C		intron	2	62	0.0003471	0.0005086	0.707286	0.629887	0.17292	2.89298	0.876887	0.838665	0.247561	3.10602	0.915				9.758e-05	0	0.0001765
12	45353896	A	G	c.863+3122A>G		intron	0	2	0	1.641e-05					4.38557	0.339993	0.210487	91.3749	0.811
12	45353897	T	C	c.863+3123T>C		intron	0	1	0	8.203e-06					7.3094	0.223215	0.297683	179.477	0.220
12	45353902	C	T	c.863+3128C>T		intron	0	2	0	1.641e-05					4.38557	0.339993	0.210487	91.3749	1.243				1.4e-05	0	1.471e-05
12	45353905	A	G	c.863+3131A>G		intron	0	2	0	1.632e-05					4.38557	0.339993	0.210487	91.3749	0.258				6.983e-06	0	1.471e-05
12	45353911	A	G	c.863+3137A>G		intron	0	1	0	8.159e-06					7.3094	0.223215	0.297683	179.477	14.23				1.397e-05	0	1.47e-05
12	45353945	G	A	c.863+3171G>A		intron	0	1	0	8.395e-06					7.3094	0.223215	0.297683	179.477	4.907
12	45353981-45353982	-	A	c.863+3213dup		intron	0	1	0	8.441e-06					7.3094	0.223215	0.297683	179.477	0.220				6.579e-06	0	0
12	45353989	T	C	c.863+3215T>C		intron	0	1	0	8.441e-06					7.3094	0.223215	0.297683	179.477	0.771
12	45353991	G	T	c.863+3217G>T		intron	1	0	0.0001774	0					65.8088	0.010357	2.68013	1615.89	0.821				6.572e-06	0	1.47e-05
12	45354245-45354249	GAAAA	-	c.864-3040_864-3036del		intron	0	1	0	8.275e-06					7.3094	0.223215	0.297683	179.477
12	45354271	G	A	c.864-3019G>A		intron	0	1	0	8.259e-06					7.3094	0.223215	0.297683	179.477	4.399
12	45354273	C	T	c.864-3017C>T		intron	1	16	0.0001743	0.0001321	1.37089	0.759611	0.181735	10.3412	1.99369	0.418584	0.374589	10.6111	5.157				6.582e-05	0	0.000147
12	45354288	C	T	c.864-3002C>T		intron	0	2	0	1.656e-05					4.38557	0.339993	0.210487	91.3749	2.075				1.315e-05	0	2.941e-05
12	45354293	C	T	c.864-2997C>T		intron	0	1	0	8.279e-06					7.3094	0.223215	0.297683	179.477	2.047
12	45354301	C	T	c.864-2989C>T		intron	0	11	0	9.107e-05					0.953248	0.973562	0.056157	16.1811	1.386				2.629e-05	0	5.881e-05
12	45354343	A	T	c.864-2947A>T		intron	0	1	0	8.093e-06					7.3094	0.223215	0.297683	179.477	2.510
12	45354348	G	C	c.864-2942G>C		intron	0	3	0	2.428e-05					3.1325	0.450135	0.161759	60.6616	0.458				1.314e-05	0	1.47e-05
12	45354353	T	G	c.864-2937T>G		intron	0	2	0	1.619e-05					4.38557	0.339993	0.210487	91.3749	0.511
12	45354355	T	C	c.864-2935T>C		intron	0	2	0	1.619e-05					4.38557	0.339993	0.210487	91.3749	1.929
12	45354366-45354367	-	T	c.864-2923dup		intron	0	1	0	8.093e-06					7.3094	0.223215	0.297683	179.477
12	45354368	A	G	c.864-2922A>G		intron	0	1	0	8.093e-06					7.3094	0.223215	0.297683	179.477	0.411				6.57e-06	0	1.47e-05
12	45354408	T	G	c.864-2882T>G		intron	1	22	0.0001755	0.0001824	0.996919	0.997592	0.134326	7.39879	1.4619	0.652568	0.279849	7.63683	3.947				6.594e-05	0	0.0001473
12	45354413	T	C	c.864-2877T>C		intron	0	2	0	1.658e-05					4.38557	0.339993	0.210487	91.3749	0.582
12	45354420	G	A	c.864-2870G>A		intron	0	2	0	1.687e-05					4.38557	0.339993	0.210487	91.3749	5.780
12	45354432	G	A	c.864-2858G>A		intron	1	7	0.0001786	5.903e-05	3.13393	0.285367	0.385437	25.4815	4.38676	0.0983847	0.759657	25.3321	9.679				6.576e-06	0	1.47e-05
12	45354436	C	T	c.864-2854C>T		intron	0	3	0	2.53e-05					3.1325	0.450135	0.161759	60.6616	9.809				3.29e-05	0	5.882e-05
12	45354449	G	A	c.864-2841G>A		intron	0	1	0	8.18e-06					7.3094	0.223215	0.297683	179.477	1.727
12	45354454	C	A	c.864-2836C>A		intron	0	3	0	2.454e-05					3.1325	0.450135	0.161759	60.6616	1.191
12	45354467	A	G	c.864-2823A>G		intron	0	1	0	8.18e-06					7.3094	0.223215	0.297683	179.477	0.775
12	45354470-45354478	CAGGAAATG	-	c.864-2810_864-2802del		intron	0	3	0	2.454e-05					3.1325	0.450135	0.161759	60.6616	1.872				2.63e-05	0	4.411e-05
12	45354644	T	G	c.864-2646T>G		intron	0	2	0	1.679e-05					4.38557	0.339993	0.210487	91.3749	1.910
12	45354646	C	T	c.864-2644C>T		intron	0	3	0	2.519e-05					3.1325	0.450135	0.161759	60.6616	0.201
12	45354653	G	A	c.864-2637G>A		intron	0	1	0	8.396e-06					7.3094	0.223215	0.297683	179.477	3.046
12	45354656	G	A	c.864-2634G>A		intron	0	1	0	8.396e-06					7.3094	0.223215	0.297683	179.477	4.839				1.314e-05	0	0
12	45354667	G	A	c.864-2623G>A		intron	0	1	0	8.396e-06					7.3094	0.223215	0.297683	179.477	3.881
12	45354679	A	G	c.864-2611A>G		intron	0	1	0	8.302e-06					7.3094	0.223215	0.297683	179.477	6.603				6.569e-06	0	0
12	45354680	T	G	c.864-2610T>G		intron	1	3	0.0001758	2.491e-05	7.31296	0.0849159	0.760426	70.3282	9.4008	0.0216937	1.38772	63.6837	9.417				3.943e-05	0	8.82e-05
12	45354733	G	A	c.864-2557G>A		intron	3	26	0.0005183	0.0002132	2.53226	0.127758	0.765987	8.37131	2.89807	0.0615027	0.950001	8.84085	8.766				5.913e-05	0	0.0001176
12	45354809	A	C	c.864-2481A>C		intron	0	1	0	8.236e-06					7.3094	0.223215	0.297683	179.477	1.840				1.314e-05	0	1.47e-05
12	45354810	T	C	c.864-2480T>C		intron	0	1	0	8.235e-06					7.3094	0.223215	0.297683	179.477	7.652
12	45354820	G	A	c.864-2470G>A		intron	0	2	0	1.641e-05					4.38557	0.339993	0.210487	91.3749	8.762
12	45354822	A	C	c.864-2468A>C		intron	0	1	0	8.206e-06					7.3094	0.223215	0.297683	179.477	13.90
12	45354829	G	T	c.864-2461G>T		intron	0	1	0	8.206e-06					7.3094	0.223215	0.297683	179.477	11.35
12	45354848	A	C	c.864-2442A>C		intron	0	1	0	8.282e-06					7.3094	0.223215	0.297683	179.477	11.68
12	45354911	A	G	c.864-2379A>G		intron	2	15	0.0003504	0.000124	2.92565	0.153978	0.668716	12.7998	3.5385	0.0638228	0.929906	13.4648	3.307				0.03262	0.006632	0.000294
12	45355572	C	T	c.864-1718C>T		intron	0	1	0	8.321e-06					7.3094	0.223215	0.297683	179.477	0.737				6.571e-06	0	0
12	45355578	C	T	c.864-1712C>T		intron	1	12	0.0001753	9.986e-05	1.82798	0.562288	0.2376	14.0636	2.63185	0.262883	0.483664	14.3211	1.829				5.257e-05	0	8.82e-05
12	45355579	C	T	c.864-1711C>T		intron	0	1	0	8.321e-06					7.3094	0.223215	0.297683	179.477	2.461
12	45355595	C	T	c.864-1695C>T		intron	0	1	0	8.345e-06					7.3094	0.223215	0.297683	179.477	1.255
12	45355599	C	T	c.864-1691C>T		intron	1	72	0.0001759	0.0006009	0.30437	0.237554	0.0422804	2.19112	0.453331	0.337656	0.0899615	2.28441	7.697				0.0003548	0.0008651	0.000485
12	45355602	G	A	c.864-1688G>A		intron	0	1	0	8.345e-06					7.3094	0.223215	0.297683	179.477	0.970
12	45355607	A	G	c.864-1683A>G		intron	0	1	0	8.345e-06					7.3094	0.223215	0.297683	179.477	0.389
12	45355614	A	G	c.864-1676A>G		intron	0	1	0	8.345e-06					7.3094	0.223215	0.297683	179.477	1.558
12	45355620	C	T	c.864-1670C>T		intron	0	2	0	1.679e-05					4.38557	0.339993	0.210487	91.3749	6.189				6.57e-06	0	1.47e-05
12	45355630	C	A	c.864-1660C>A		intron	0	2	0	1.679e-05					4.38557	0.339993	0.210487	91.3749	1.236				1.314e-05	0	1.47e-05
12	45355640	G	C	c.864-1650G>C		intron	0	8	0	6.717e-05					1.28975	0.861207	0.074421	22.352	3.473				6.572e-06	0	1.47e-05
12	45355644	G	A	c.864-1646G>A		intron	0	1	0	8.401e-06					7.3094	0.223215	0.297683	179.477	3.679
12	45355650	A	G	c.864-1640A>G		intron	1	13	0.000178	0.0001092	1.68734	0.614237	0.220649	12.9033	2.43685	0.300831	0.450855	13.1711	4.969				1.971e-05	0	4.409e-05
12	45355657	C	T	c.864-1633C>T		intron	2	14	0.000356	0.0001176	3.13468	0.130805	0.712075	13.7994	3.78259	0.0521393	0.987732	14.4857	5.209				0.03244	0.006624	0.000294
12	45355658	G	A	c.864-1632G>A		intron	0	1	0	8.401e-06					7.3094	0.223215	0.297683	179.477	0.415				6.576e-06	0	1.47e-05
12	45355663	C	T	c.864-1627C>T		intron	0	4	0	3.36e-05					2.43635	0.550296	0.131134	45.2652	0.183				5.257e-05	0	0.0001029
12	45355675	C	T	c.864-1615C>T		intron	0	3	0	2.496e-05					3.1325	0.450135	0.161759	60.6616	0.825				1.314e-05	0	2.939e-05
12	45355686	C	-	c.864-1603del		intron	0	1	0	8.32e-06					7.3094	0.223215	0.297683	179.477
12	45355691	C	T	c.864-1599C>T		intron	1	9	0.0001764	7.488e-05	2.43742	0.398066	0.308688	19.246	3.46312	0.157515	0.618606	19.3875	0.931				4.6e-05	0	0.0001029
12	45355794	C	T	c.864-1496C>T		intron	0	5	0	4.226e-05					1.99335	0.640523	0.110191	36.0595	0.999
12	45355796	C	T	c.864-1494C>T		intron	5	102	0.0008973	0.0008621	1.07524	0.874266	0.437794	2.64084	1.1768	0.710199	0.498625	2.77735	0.789				0.0005192	0	0.001014
12	45355797	T	C	c.864-1493T>C		intron	1	12	0.0001795	0.0001014	1.82798	0.562288	0.2376	14.0636	2.63185	0.262883	0.483664	14.3211	2.224				3.943e-05	0	8.82e-05
12	45355807	T	C	c.864-1483T>C		intron	0	2	0	1.69e-05					4.38557	0.339993	0.210487	91.3749	3.457				6.572e-06	0	1.47e-05
12	45355812	A	G	c.864-1478A>G		intron	0	1	0	8.452e-06					7.3094	0.223215	0.297683	179.477	3.543				6.572e-06	0	0
12	45355910	A	G	c.864-1380A>G		intron	0	2	0	1.681e-05					4.38557	0.339993	0.210487	91.3749	1.870				1.314e-05	0	1.47e-05
12	45355911	T	C	c.864-1379T>C		intron	0	1	0	8.406e-06					7.3094	0.223215	0.297683	179.477	0.270
12	45355912	A	G	c.864-1378A>G		intron	0	18	0	0.0001513					0.592493	0.71498	0.0356954	9.83454	0.822				6.571e-05	0	0.0001323
12	45355917	G	A	c.864-1373G>A		intron	0	4	0	3.363e-05					2.43635	0.550296	0.131134	45.2652	1.677
12	45355928	C	T	c.864-1362C>T		intron	1	4	0.0001792	3.363e-05	5.48463	0.127997	0.612799	49.0882	7.31162	0.0348833	1.15163	46.421	5.922
12	45355971	C	A	c.864-1319C>A		intron	0	1	0	8.34e-06					7.3094	0.223215	0.297683	179.477	4.829				3.942e-05	0	1.47e-05
12	45355975	A	G	c.864-1315A>G		intron	0	1	0	8.339e-06					7.3094	0.223215	0.297683	179.477	0.107				0.0001051	0	0
12	45355991	G	A	c.864-1299G>A		intron	0	1	0	8.339e-06					7.3094	0.223215	0.297683	179.477	0.066
12	45356082	C	T	c.864-1208C>T		intron	0	1	0	8.238e-06					7.3094	0.223215	0.297683	179.477	12.11
12	45356098	T	C	c.864-1192T>C		intron	0	1	0	8.28e-06					7.3094	0.223215	0.297683	179.477	9.207				6.57e-06	0	1.47e-05
12	45356100	G	A	c.864-1190G>A		intron	0	1	0	8.28e-06					7.3094	0.223215	0.297683	179.477	2.920				6.574e-06	0	0
12	45356117	A	C	c.864-1173A>C		intron	0	1	0	8.28e-06					7.3094	0.223215	0.297683	179.477	0.441
12	45356142	C	T	c.864-1148C>T		intron	0	5	0	4.18e-05					1.99335	0.640523	0.110191	36.0595	5.304				7.229e-05	0	7.349e-05
12	45356146	G	A	c.864-1144G>A		intron	0	1	0	8.359e-06					7.3094	0.223215	0.297683	179.477	3.928				6.578e-06	0	1.47e-05
12	45356161	C	A	c.864-1129C>A		intron	0	4	0	3.344e-05					2.43635	0.550296	0.131134	45.2652	12.21
12	45356188	T	C	c.864-1102T>C		intron	0	2	0	1.66e-05					4.38557	0.339993	0.210487	91.3749	2.202
12	45356255	G	A	c.864-1035G>A		intron	0	1	0	8.432e-06					7.3094	0.223215	0.297683	179.477	3.233				6.574e-06	0	1.47e-05
12	45356304	A	G	c.864-986A>G		intron	0	9	0	7.555e-05					1.15397	0.921385	0.0671445	19.8325	15.47				0.000322	0.00576	0.0002646
12	45356312	A	G	c.864-978A>G		intron	0	2	0	1.679e-05					4.38557	0.339993	0.210487	91.3749	7.718
12	45356324	A	G	c.864-966A>G		intron	1	2	0.0001742	1.651e-05	10.9696	0.0505388	0.994352	121.016	13.1613	0.0125952	1.73786	99.6746	6.051				1.315e-05	0	0
12	45356331-45356332	-	T	c.864-951dup		intron	0	1	0	8.256e-06					7.3094	0.223215	0.297683	179.477	0.169				1.317e-05	0	1.471e-05
12	45356331	G	T	c.864-959G>T		intron	0	4	0	3.302e-05					2.43635	0.550296	0.131134	45.2652	0.008				0.001739	0	5.885e-05
12	45356332	T	G	c.864-958T>G		intron	1	22	0.0001742	0.0001816	0.996919	0.997592	0.134326	7.39879	1.4619	0.652568	0.279849	7.63683	0.191				0.0004606	0	0.0002059
12	45356337-45356340	TTTC	-	c.864-951_864-948del		intron	0	2	0	1.651e-05					4.38557	0.339993	0.210487	91.3749	1.139				6.571e-06	0	1.47e-05
12	45356405	G	A	c.864-885G>A		intron	0	2	0	1.672e-05					4.38557	0.339993	0.210487	91.3749	2.854				1.315e-05	0	1.47e-05
12	45356408	G	A	c.864-882G>A		intron	0	1	0	8.223e-06					7.3094	0.223215	0.297683	179.477	3.665				1.973e-05	0	1.47e-05
12	45356409	A	G	c.864-881A>G		intron	0	1	0	8.223e-06					7.3094	0.223215	0.297683	179.477	4.525
12	45356431	C	T	c.864-859C>T		intron	0	10	0	8.229e-05					1.04405	0.976244	0.061162	17.8222	1.170				1.314e-05	0	2.94e-05
12	45356434	C	T	c.864-856C>T		intron	0	1	0	8.229e-06					7.3094	0.223215	0.297683	179.477	1.436
12	45356441	A	G	c.864-849A>G		intron	0	3	0	2.469e-05					3.1325	0.450135	0.161759	60.6616	4.237
12	45356461	G	T	c.864-829G>T		intron	0	1	0	8.183e-06					7.3094	0.223215	0.297683	179.477	0.499
12	45356466	G	C	c.864-824G>C		intron	0	1	0	8.183e-06					7.3094	0.223215	0.297683	179.477	1.128				6.573e-06	0	1.47e-05
12	45356486	A	T	c.864-804A>T		intron	0	1	0	8.426e-06					7.3094	0.223215	0.297683	179.477	2.120
12	45356487	A	T	c.864-803A>T		intron	3	72	0.0005325	0.0006066	0.913752	0.878409	0.287726	2.90187	1.05851	0.917292	0.361879	3.09621	0.515				0.0004927	0.004902	0.0005731
12	45356546-45356550	AAGTT	-	c.864-741_864-737del		intron	1	7	0.0001714	5.691e-05	3.13393	0.285367	0.385437	25.4815	4.38676	0.0983847	0.759657	25.3321	2.005				5.911e-05	0	0
12	45356556-45356560	AAAGA	-	c.864-728_864-724del		intron	1	2	0.0001714	1.626e-05	10.9696	0.0505388	0.994352	121.016	13.1613	0.0125952	1.73786	99.6746
12	45356561	A	G	c.864-729A>G		intron	0	1	0	8.13e-06					7.3094	0.223215	0.297683	179.477	8.754
12	45356563	A	G	c.864-727A>G		intron	0	2	0	1.626e-05					4.38557	0.339993	0.210487	91.3749	10.37
12	45356573	T	A	c.864-717T>A		intron	1	8	0.0001743	6.59e-05	2.74214	0.341659	0.342839	21.9326	3.87061	0.126547	0.68195	21.9688	6.517				0.00023	0	0.0002205
12	45356584-45356586	AAG	-	c.864-704_864-702del		intron	0	1	0	8.238e-06					7.3094	0.223215	0.297683	179.477	0.582				2.629e-05	0	1.47e-05
12	45356606	C	T	c.864-684C>T		intron	1	3	0.0001749	2.468e-05	7.31296	0.0849159	0.760426	70.3282	9.4008	0.0216937	1.38772	63.6837	0.802				6.58e-06	0	0
12	45356610	A	G	c.864-680A>G		intron	0	1	0	8.228e-06					7.3094	0.223215	0.297683	179.477	1.035
12	45356657	G	A	c.864-633G>A		intron	0	1	0	8.306e-06					7.3094	0.223215	0.297683	179.477	0.596
12	45356775	T	C	c.864-515T>C		intron	0	1	0	8.397e-06					7.3094	0.223215	0.297683	179.477	1.396
12	45356780-45356781	-	A	c.864-502dup		intron	0	1	0	8.397e-06					7.3094	0.223215	0.297683	179.477	0.804				0.0003428	0	2.945e-05
12	45356781	A	-	c.864-502del		intron	0	2	0	1.679e-05					4.38557	0.339993	0.210487	91.3749	0.326				2.637e-05	0	0
12	45356807	C	T	c.864-483C>T		intron	0	1	0	8.404e-06					7.3094	0.223215	0.297683	179.477	0.943				1.315e-05	0	0
12	45356812-45356817	AGTTCA	-	c.864-477_864-472del		intron	0	1	0	8.404e-06					7.3094	0.223215	0.297683	179.477
12	45356819	C	A	c.864-471C>A		intron	2	18	0.0003554	0.0001513	2.43792	0.232007	0.565393	10.5121	2.96455	0.106942	0.790945	11.1114	0.860				0.03242	0.006628	0.000294
12	45356834	G	A	c.864-456G>A		intron	0	1	0	8.306e-06					7.3094	0.223215	0.297683	179.477	1.998
12	45356838	C	G	c.864-452C>G		intron	0	1	0	8.306e-06					7.3094	0.223215	0.297683	179.477	0.319
12	45356858	G	A	c.864-432G>A		intron	0	2	0	1.661e-05					4.38557	0.339993	0.210487	91.3749	0.032				1.972e-05	0.0005764	0
12	45356879	T	C	c.864-411T>C		intron	1	21	0.0001742	0.0001741	1.04441	0.966145	0.140433	7.76732	1.52992	0.614694	0.292168	8.01136	3.762				3.941e-05	0	8.818e-05
12	45356909	G	A	c.864-381G>A		intron	0	2	0	1.681e-05					4.38557	0.339993	0.210487	91.3749	5.560				6.57e-06	0	0
12	45356914	T	C	c.864-376T>C		intron	0	12	0	9.883e-05					0.876974	0.927479	0.0519081	14.8162	6.750				4.598e-05	0	7.349e-05
12	45356930	G	A	c.864-360G>A		intron	0	1	0	8.236e-06					7.3094	0.223215	0.297683	179.477	2.642
12	45356936	T	C	c.864-354T>C		intron	0	2	0	1.634e-05					4.38557	0.339993	0.210487	91.3749	0.665
12	45356994	A	G	c.864-296A>G		intron	0	1	0	8.188e-06					7.3094	0.223215	0.297683	179.477	0.243				6.569e-06	0	1.47e-05
12	45357004-45357005	-	A	c.864-285dup		intron	0	4	0	3.275e-05					2.43635	0.550296	0.131134	45.2652	0.683				1.314e-05	0	2.939e-05
12	45357015	T	G	c.864-275T>G		intron	1	0	0.0001727	0					65.8088	0.010357	2.68013	1615.89	5.352
12	45357064	T	C	c.864-226T>C		intron	0	2	0	1.645e-05					4.38557	0.339993	0.210487	91.3749	4.724
12	45357124	T	G	c.864-166T>G		intron	2	8	0.0003438	6.51e-05	5.48621	0.0313543	1.16447	25.8474	6.45328	0.00957892	1.57446	26.4502	3.663				0.001419	0	2.939e-05
12	45357129	G	A	c.864-161G>A		intron	0	2	0	1.627e-05					4.38557	0.339993	0.210487	91.3749	3.735				7.887e-05	0	4.41e-05
12	45357138	A	G	c.864-152A>G		intron	0	1	0	8.137e-06					7.3094	0.223215	0.297683	179.477	1.800
12	45357143	C	T	c.864-147C>T		intron	0	1	0	8.178e-06					7.3094	0.223215	0.297683	179.477	7.339
12	45357145	G	C	c.864-145G>C		intron	0	1	0	8.178e-06					7.3094	0.223215	0.297683	179.477	1.563
12	45357173	A	G	c.864-117A>G		intron	0	1	0	8.198e-06					7.3094	0.223215	0.297683	179.477	13.68
12	45357176	G	C	c.864-114G>C		intron	0	5	0	4.099e-05					1.99335	0.640523	0.110191	36.0595	3.684				6.57e-06	0	1.47e-05
12	45357181	A	G	c.864-109A>G		intron	0	1	0	8.198e-06					7.3094	0.223215	0.297683	179.477	6.793
12	45357191	T	A	c.864-99T>A		intron	0	1	0	8.454e-06					7.3094	0.223215	0.297683	179.477	4.189
12	45357202	C	T	c.864-88C>T		intron	2	13	0.0003561	0.0001099	3.37586	0.109314	0.761434	14.967	4.06285	0.0418241	1.05321	15.6728	8.336				6.574e-06	0	1.47e-05
12	45357218	G	T	c.864-72G>T		intron	0	1	0	8.292e-06					7.3094	0.223215	0.297683	179.477	10.52
12	45357234	T	C	c.864-56T>C		intron	0	4	0	3.299e-05					2.43635	0.550296	0.131134	45.2652	10.22				6.568e-06	0	1.47e-05
12	45357242	C	T	c.864-48C>T		intron	0	1	0	8.247e-06					7.3094	0.223215	0.297683	179.477	2.726				6.571e-06	0	0
12	45357243	G	A	c.864-47G>A		intron	0	2	0	1.649e-05					4.38557	0.339993	0.210487	91.3749	1.035				0.0003812	0.0005764	1.47e-05
12	45357256	G	A	c.864-34G>A		intron	0	6	0	4.948e-05					1.68665	0.721721	0.094989	29.9486	6.209				6.573e-06	0	1.47e-05
12	45357266	A	T	c.864-24A>T		intron	1	1	0.0001734	8.173e-06	21.9396	0.0289952	1.37188	350.866	21.9359	0.00749465	2.28097	210.956	16.46				1.314e-05	0	2.94e-05
12	45357298	A	G	c.872A>G	p.Tyr291Cys	missense	0	2	0	1.652e-05					4.38557	0.339993	0.210487	91.3749	27.4	likely_pathogenic	0.5804		1.971e-05	0	2.94e-05
12	45357314	A	C	c.888A>C	p.Gly296%3D	synonymous	0	1	0	8.26e-06					7.3094	0.223215	0.297683	179.477	4.831
12	45357315	A	G	c.889A>G	p.Ile297Val	missense	0	40	0	0.0003304					0.27055	0.358272	0.0166313	4.40116	24.8	likely_benign	0.2458	Uncertain_significance	5.258e-05	0	8.821e-05
12	45357320	C	T	c.894C>T	p.Tyr298%3D	synonymous	0	2	0	1.652e-05					4.38557	0.339993	0.210487	91.3749	2.055				2.628e-05	0	2.94e-05
12	45357330	C	T	c.904C>T	p.Leu302%3D	synonymous	0	3	0	2.484e-05					3.1325	0.450135	0.161759	60.6616	11.00				2.629e-05	0	5.881e-05
12	45357409	A	T	c.983A>T	p.Asp328Val	missense	0	1	0	8.195e-06					7.3094	0.223215	0.297683	179.477	23.7	likely_benign	0.138		1.314e-05	0	1.47e-05
12	45357429	C	G	c.998+5C>G		splice_donor_5th_base,intron	0	1	0	8.195e-06					7.3094	0.223215	0.297683	179.477	11.02			Benign	0.00309	0	4.41e-05
12	45357437	T	G	c.998+13T>G		intron	0	1	0	8.273e-06					7.3094	0.223215	0.297683	179.477	12.24
12	45357454	C	G	c.998+30C>G		intron	0	2	0	1.655e-05					4.38557	0.339993	0.210487	91.3749	8.067				1.315e-05	0	0
12	45357484	T	G	c.998+60T>G		intron	5	62	0.000876	0.0005146	1.77008	0.219733	0.711096	4.40613	1.93119	0.139313	0.80701	4.62136	10.34				0.0004795	0	0.000926
12	45357500	T	-	c.998+79del		intron	0	1	0	8.3e-06					7.3094	0.223215	0.297683	179.477
12	45357507-45357511	AAGAC	-	c.998+88_998+92del		intron	0	1	0	8.28e-06					7.3094	0.223215	0.297683	179.477
12	45357512	A	G	c.998+88A>G		intron	0	3	0	2.484e-05					3.1325	0.450135	0.161759	60.6616	5.876				6.568e-06	0	1.47e-05
12	45357516	C	T	c.998+92C>T		intron	1	17	0.0001748	0.0001408	1.29023	0.804443	0.171641	9.69874	1.87974	0.4583	0.354588	9.96486	2.149				3.285e-05	0	2.939e-05
12	45357525	G	A	c.998+101G>A		intron	1	0	0.0001769	0					65.8088	0.010357	2.68013	1615.89	1.202
12	45357548	A	G	c.998+124A>G		intron	2	15	0.0003459	0.0001227	2.92565	0.153978	0.668716	12.7998	3.5385	0.0638228	0.929906	13.4648	0.212				0.01281	0.006624	0.0001763
12	45357563	T	C	c.998+139T>C		intron	0	5	0	4.089e-05					1.99335	0.640523	0.110191	36.0595	13.62				6.568e-06	0	1.469e-05
12	45357577	G	A	c.998+153G>A		intron	0	1	0	8.221e-06					7.3094	0.223215	0.297683	179.477	9.475				9.199e-05	0	5.879e-05
12	45357588	A	C	c.998+164A>C		intron	0	2	0	1.644e-05					4.38557	0.339993	0.210487	91.3749	7.739
12	45357607	A	G	c.998+183A>G		intron	0	1	0	8.251e-06					7.3094	0.223215	0.297683	179.477	12.17				6.57e-06	0	1.47e-05
12	45357616	C	T	c.998+192C>T		intron	0	3	0	2.475e-05					3.1325	0.450135	0.161759	60.6616	12.41
12	45357665	A	G	c.998+241A>G		intron	0	3	0	2.446e-05					3.1325	0.450135	0.161759	60.6616	13.92
12	45357721	C	T	c.998+297C>T		intron	0	1	0	8.37e-06					7.3094	0.223215	0.297683	179.477	16.84
12	45357722	T	A	c.998+298T>A		intron	0	7	0	5.859e-05					1.46174	0.794948	0.0834605	25.6011	15.82				6.57e-06	0	0
12	45357734	G	A	c.998+310G>A		intron	0	10	0	8.37e-05					1.04405	0.976244	0.061162	17.8222	14.28				6.571e-06	0	1.47e-05
12	45357735	A	G	c.998+311A>G		intron	0	1	0	8.37e-06					7.3094	0.223215	0.297683	179.477	15.02
12	45357746	C	T	c.998+322C>T		intron	0	2	0	1.668e-05					4.38557	0.339993	0.210487	91.3749	10.08				0.0003023	0	2.939e-05
12	45357756	C	G	c.998+332C>G		intron	3	72	0.0005259	0.0006004	0.913752	0.878409	0.287726	2.90187	1.05851	0.917292	0.361879	3.09621	13.55				0.0002168	0	0.0002939
12	45357793	T	G	c.998+369T>G		intron	0	1	0	8.202e-06					7.3094	0.223215	0.297683	179.477	12.99
12	45357812	G	T	c.998+388G>T		intron	0	1	0	8.201e-06					7.3094	0.223215	0.297683	179.477	0.205
12	45357816	G	T	c.998+392G>T		intron	0	1	0	8.183e-06					7.3094	0.223215	0.297683	179.477	0.241
12	45357823	T	C	c.998+399T>C		intron	0	5	0	4.091e-05					1.99335	0.640523	0.110191	36.0595	3.727				1.971e-05	0	4.409e-05
12	45357835	T	C	c.998+411T>C		intron	0	1	0	8.182e-06					7.3094	0.223215	0.297683	179.477	1.983
12	45357865	C	G	c.998+441C>G		intron	0	21	0	0.0001743					0.509795	0.637695	0.0308721	8.41831	0.056				5.917e-05	0	0.0001029
12	45357867	A	G	c.998+443A>G		intron	0	1	0	8.298e-06					7.3094	0.223215	0.297683	179.477	3.500
12	45357869	T	G	c.998+445T>G		intron	0	1	0	8.298e-06					7.3094	0.223215	0.297683	179.477	0.212				2.628e-05	0	0
12	45357874	A	C	c.998+450A>C		intron	0	1	0	8.298e-06					7.3094	0.223215	0.297683	179.477	1.905				6.57e-06	0	1.47e-05
12	45357881	G	A	c.998+457G>A		intron	0	1	0	8.298e-06					7.3094	0.223215	0.297683	179.477	2.041
12	45357916	T	C	c.998+492T>C		intron	0	1	0	8.147e-06					7.3094	0.223215	0.297683	179.477	1.248
12	45357927	T	G	c.998+503T>G		intron	0	1	0	8.147e-06					7.3094	0.223215	0.297683	179.477	1.447
12	45357928	C	T	c.998+504C>T		intron	0	1	0	8.147e-06					7.3094	0.223215	0.297683	179.477	1.069
12	45357935	T	C	c.998+511T>C		intron	0	1	0	8.118e-06					7.3094	0.223215	0.297683	179.477	2.217
12	45357993	C	T	c.998+569C>T		intron	0	3	0	2.447e-05					3.1325	0.450135	0.161759	60.6616	13.36
12	45358061	G	A	c.998+637G>A		intron	0	1	0	8.272e-06					7.3094	0.223215	0.297683	179.477	5.476				1.314e-05	0	2.94e-05
12	45358079	T	C	c.998+655T>C		intron	0	1	0	8.272e-06					7.3094	0.223215	0.297683	179.477	13.64
12	45358086	G	T	c.998+662G>T		intron	0	1	0	8.272e-06					7.3094	0.223215	0.297683	179.477	12.75
12	45358271	G	A	c.998+847G>A		intron	0	1	0	8.388e-06					7.3094	0.223215	0.297683	179.477	0.335
12	45358290	C	T	c.998+866C>T		intron	2	15	0.0003536	0.0001258	2.92565	0.153978	0.668716	12.7998	3.5385	0.0638228	0.929906	13.4648	2.882				0.03244	0.006624	0.000294
12	45358291	G	A	c.998+867G>A		intron	0	5	0	4.194e-05					1.99335	0.640523	0.110191	36.0595	1.164				6.573e-06	0	1.47e-05
12	45358328	T	C	c.998+904T>C		intron	2	36	0.000351	0.0003001	1.21861	0.78558	0.293261	5.06378	1.50215	0.533858	0.416854	5.41302	7.944				8.538e-05	0	0.000147
12	45358349	G	T	c.998+925G>T		intron	0	1	0	8.263e-06					7.3094	0.223215	0.297683	179.477	9.966
12	45358375	C	T	c.998+951C>T		intron	0	1	0	8.272e-06					7.3094	0.223215	0.297683	179.477	6.788
12	45358428	C	T	c.998+1004C>T		intron	0	1	0	8.256e-06					7.3094	0.223215	0.297683	179.477	7.972				0.007501	0	2.941e-05
12	45358467	T	C	c.998+1043T>C		intron	0	1	0	8.211e-06					7.3094	0.223215	0.297683	179.477	5.078
12	45358468	T	A	c.998+1044T>A		intron	0	1	0	8.211e-06					7.3094	0.223215	0.297683	179.477	3.391
12	45358476	A	-	c.998+1063del		intron	3	25	0.000518	0.0002053	2.63359	0.113182	0.794675	8.72783	3.01177	0.0532267	0.984762	9.21111	0.149				0.005412	0.0008782	0.0006762
12	45358498-45358504	ATTTCAA	-	c.998+1075_998+1081del		intron	0	2	0	1.679e-05					4.38557	0.339993	0.210487	91.3749	3.674				6.582e-06	0	1.471e-05
12	45358497	C	T	c.998+1073C>T		intron	0	2	0	1.679e-05					4.38557	0.339993	0.210487	91.3749	0.063				1.316e-05	0	0
12	45358532	C	T	c.998+1108C>T		intron	0	1	0	8.241e-06					7.3094	0.223215	0.297683	179.477	3.014
12	45358581	G	A	c.998+1157G>A		intron	0	1	0	8.139e-06					7.3094	0.223215	0.297683	179.477	2.876
12	45358596	T	G	c.998+1172T>G		intron	1	28	0.0001717	0.0002274	0.783218	0.81029	0.106523	5.75865	1.15402	0.864254	0.223335	5.9631	6.268				0.0002168	0	0.0003822
12	45358602	C	T	c.998+1178C>T		intron	0	2	0	1.624e-05					4.38557	0.339993	0.210487	91.3749	1.471
12	45358616	T	G	c.998+1192T>G		intron	0	1	0	8.305e-06					7.3094	0.223215	0.297683	179.477	3.966				0.002378	0	0
12	45358630	T	C	c.998+1206T>C		intron	1	1	0.0001712	8.102e-06	21.9396	0.0289952	1.37188	350.866	21.9359	0.00749465	2.28097	210.956	0.724				1.314e-05	0	1.47e-05
12	45358635	G	T	c.998+1211G>T		intron	1	1	0.0001712	8.102e-06	21.9396	0.0289952	1.37188	350.866	21.9359	0.00749465	2.28097	210.956	0.151
12	45358636	G	T	c.998+1212G>T		intron	1	1	0.0001712	8.102e-06	21.9396	0.0289952	1.37188	350.866	21.9359	0.00749465	2.28097	210.956	0.031
12	45358645	G	A	c.998+1221G>A		intron	0	1	0	8.102e-06					7.3094	0.223215	0.297683	179.477	2.228
12	45358705	T	C	c.998+1281T>C		intron	2	2	0.0003425	1.622e-05	21.9469	0.00201467	3.0903	155.865	21.9433	0.000556013	3.79992	126.715	5.419				6.57e-06	0	1.47e-05
12	45358713	T	C	c.998+1289T>C		intron	0	1	0	8.112e-06					7.3094	0.223215	0.297683	179.477	0.731				6.57e-06	0	0
12	45358752	A	G	c.998+1328A>G		intron	0	2	0	1.624e-05					4.38557	0.339993	0.210487	91.3749	2.533				3.298e-05	0	4.416e-05
12	45358765	T	A	c.998+1341T>A		intron	0	1	0	8.121e-06					7.3094	0.223215	0.297683	179.477	1.124
12	45358770	G	A	c.998+1346G>A		intron	33	934	0.005662	0.007585	0.772269	0.146944	0.544635	1.09504	0.783418	0.167634	0.553881	1.10808	1.398				0.00594	0.01012	0.008464
12	45358771	C	T	c.998+1347C>T		intron	0	2	0	1.615e-05					4.38557	0.339993	0.210487	91.3749	0.410
12	45358814-45358815	-	TGCTGTGTCGCCCAGGCTGGCG	c.998+1394_998+1415dup		intron	1	1	0.0001718	8.147e-06	21.9396	0.0289952	1.37188	350.866	21.9359	0.00749465	2.28097	210.956
12	45358823	C	T	c.998+1399C>T		intron	0	10	0	8.147e-05					1.04405	0.976244	0.061162	17.8222	5.044				2.687e-05	0	2.957e-05
12	45358835	C	T	c.998+1411C>T		intron	0	2	0	1.629e-05					4.38557	0.339993	0.210487	91.3749	0.336				6.668e-06	0	1.476e-05
12	45358836	G	A	c.998+1412G>A		intron	1	20	0.0001718	0.0001629	1.09665	0.928274	0.147121	8.17442	1.60458	0.576231	0.30562	8.42442	0.146				9.372e-05	0.000578	0.0001476
12	45358840	A	T	c.998+1416A>T		intron	0	1	0	8.147e-06					7.3094	0.223215	0.297683	179.477	1.279
12	45358966	T	C	c.998+1542T>C		intron	1	24	0.0001774	0.0002014	0.913813	0.929644	0.123576	6.75741	1.34252	0.726267	0.258083	6.98365	4.125				0.0001446	0	0.000294
12	45358967	A	G	c.998+1543A>G		intron	1	4	0.0001774	3.356e-05	5.48463	0.127997	0.612799	49.0882	7.31162	0.0348833	1.15163	46.421	2.780				6.573e-06	0	1.47e-05
12	45358989	G	A	c.998+1565G>A		intron	0	1	0	8.253e-06					7.3094	0.223215	0.297683	179.477	3.140
12	45358991	C	G	c.998+1567C>G		intron	0	3	0	2.476e-05					3.1325	0.450135	0.161759	60.6616	1.990				6.573e-06	0	1.47e-05
12	45358997	T	A	c.998+1573T>A		intron	0	1	0	8.253e-06					7.3094	0.223215	0.297683	179.477	3.771				6.569e-06	0	1.47e-05
12	45359006	A	G	c.998+1582A>G		intron	0	1	0	8.317e-06					7.3094	0.223215	0.297683	179.477	2.727
12	45359007	C	T	c.998+1583C>T		intron	0	1	0	8.317e-06					7.3094	0.223215	0.297683	179.477	2.742
12	45359012	G	C	c.998+1588G>C		intron	0	1	0	8.317e-06					7.3094	0.223215	0.297683	179.477	2.313
12	45359025	C	A	c.998+1601C>A		intron	0	1	0	8.22e-06					7.3094	0.223215	0.297683	179.477	1.372
12	45359026	C	T	c.998+1602C>T		intron	6	133	0.001043	0.001093	0.989402	0.979654	0.436252	2.24392	1.06766	0.870673	0.485441	2.34816	0.169				0.0006443	0	0.00125
12	45359028	C	T	c.998+1604C>T		intron	0	1	0	8.22e-06					7.3094	0.223215	0.297683	179.477	1.463
12	45359029	C	T	c.998+1605C>T		intron	0	1	0	8.22e-06					7.3094	0.223215	0.297683	179.477	2.476
12	45359030	C	T	c.998+1606C>T		intron	1	1	0.0001738	8.22e-06	21.9396	0.0289952	1.37188	350.866	21.9359	0.00749465	2.28097	210.956	0.475				3.286e-05	0	0
12	45359036	G	A	c.998+1612G>A		intron	0	4	0	3.288e-05					2.43635	0.550296	0.131134	45.2652	1.454				0.0003157	0	0.0001912
12	45359045	A	G	c.998+1621A>G		intron	0	1	0	8.185e-06					7.3094	0.223215	0.297683	179.477	2.460				0.007835	0	0
12	45359054	G	C	c.998+1630G>C		intron	0	1	0	8.185e-06					7.3094	0.223215	0.297683	179.477	1.555
12	45359055	A	G	c.998+1631A>G		intron	0	1	0	8.185e-06					7.3094	0.223215	0.297683	179.477	0.648
12	45359068	G	A	c.998+1644G>A		intron	0	1	0	8.141e-06					7.3094	0.223215	0.297683	179.477	1.519
12	45359079	C	T	c.998+1655C>T		intron	0	7	0	5.699e-05					1.46174	0.794948	0.0834605	25.6011	0.786				0.00138	0.0005764	0.001426
12	45359088	T	C	c.998+1664T>C		intron	0	1	0	8.141e-06					7.3094	0.223215	0.297683	179.477	2.396				0.001268	0	2.939e-05
12	45359093	C	T	c.998+1669C>T		intron	0	1	0	8.101e-06					7.3094	0.223215	0.297683	179.477	0.984
12	45359106-45359107	AC	-	c.998+1683_998+1684del		intron	0	1	0	8.101e-06					7.3094	0.223215	0.297683	179.477
12	45359156	G	A	c.998+1732G>A		intron	0	1	0	8.087e-06					7.3094	0.223215	0.297683	179.477	1.422
12	45359169	G	A	c.998+1745G>A		intron	0	6	0	4.851e-05					1.68665	0.721721	0.094989	29.9486	0.368				1.972e-05	0	1.47e-05
12	45359170	T	C	c.998+1746T>C		intron	0	10	0	8.085e-05					1.04405	0.976244	0.061162	17.8222	0.703				0.005505	0.008353	0.0003087
12	45359190	C	T	c.998+1766C>T		intron	2	15	0.000342	0.0001215	2.92565	0.153978	0.668716	12.7998	3.5385	0.0638228	0.929906	13.4648	0.203				0.03242	0.006624	0.000294
12	45359226-45359227	GG	-	c.998+1803_998+1804del		intron	0	1	0	8.076e-06					7.3094	0.223215	0.297683	179.477	5.123
12	45359229	A	T	c.998+1805A>T		intron	0	3	0	2.423e-05					3.1325	0.450135	0.161759	60.6616	6.999
12	45359248	T	C	c.998+1824T>C		intron	0	1	0	8.081e-06					7.3094	0.223215	0.297683	179.477	11.19				2.628e-05	0	5.879e-05
12	45359276	G	A	c.998+1852G>A		intron	0	1	0	8.125e-06					7.3094	0.223215	0.297683	179.477	5.491
12	45359278	T	C	c.998+1854T>C		intron	0	1	0	8.125e-06					7.3094	0.223215	0.297683	179.477	6.646				1.314e-05	0	2.94e-05
12	45359285	T	G	c.998+1861T>G		intron	0	1	0	8.125e-06					7.3094	0.223215	0.297683	179.477	5.979
12	45359287	T	C	c.998+1863T>C		intron	1	0	0.0001715	0					65.8088	0.010357	2.68013	1615.89	2.076
12	45359296	T	C	c.998+1872T>C		intron	0	5	0	4.051e-05					1.99335	0.640523	0.110191	36.0595	1.192				5.913e-05	0	5.88e-05
12	45359300	C	T	c.998+1876C>T		intron	2	36	0.0003423	0.0002917	1.21861	0.78558	0.293261	5.06378	1.50215	0.533858	0.416854	5.41302	0.614				9.862e-05	0	0.0002058
12	45359340	A	G	c.998+1916A>G		intron	0	1	0	8.268e-06					7.3094	0.223215	0.297683	179.477	3.016				6.57e-06	0	0
12	45359409	C	A	c.998+1985C>A		intron	0	6	0	4.903e-05					1.68665	0.721721	0.094989	29.9486	1.012				6.585e-06	0	1.471e-05
12	45359424	A	G	c.998+2000A>G		intron	0	1	0	8.258e-06					7.3094	0.223215	0.297683	179.477	5.370
12	45359431	A	G	c.998+2007A>G		intron	0	5	0	4.129e-05					1.99335	0.640523	0.110191	36.0595	1.369				0.01352	0	0.0001765
12	45359499	A	G	c.998+2075A>G		intron	0	1	0	8.406e-06					7.3094	0.223215	0.297683	179.477	1.144
12	45359506	T	C	c.998+2082T>C		intron	0	2	0	1.681e-05					4.38557	0.339993	0.210487	91.3749	4.463
12	45359511	G	A	c.998+2087G>A		intron	0	2	0	1.681e-05					4.38557	0.339993	0.210487	91.3749	0.291				7.23e-05	0	0
12	45359542	C	T	c.998+2118C>T		intron	0	2	0	1.648e-05					4.38557	0.339993	0.210487	91.3749	0.326				2.628e-05	0	0
12	45359573	C	G	c.998+2149C>G		intron	40	754	0.006978	0.00621	1.16584	0.347685	0.846357	1.60593	1.17943	0.309665	0.857819	1.62163	6.238				0.00475	0.0005764	0.007438
12	45359580	C	T	c.998+2156C>T		intron	2	73	0.0003489	0.0006012	0.600603	0.477044	0.147326	2.44848	0.745521	0.648079	0.211242	2.63111	0.149				0.0001774	0	0.0003381
12	45359584	C	A	c.998+2160C>A		intron	1	2	0.0001745	1.647e-05	10.9696	0.0505388	0.994352	121.016	13.1613	0.0125952	1.73786	99.6746	0.085				6.572e-06	0	1.47e-05
12	45359605	G	T	c.998+2181G>T		intron	0	1	0	8.243e-06					7.3094	0.223215	0.297683	179.477	4.020
12	45359615	G	A	c.998+2191G>A		intron	0	1	0	8.243e-06					7.3094	0.223215	0.297683	179.477	4.590
12	45359617	A	G	c.998+2193A>G		intron	0	6	0	4.946e-05					1.68665	0.721721	0.094989	29.9486	7.911				8.036e-05	0	1.508e-05
12	45359656	A	T	c.998+2232A>T		intron	21	606	0.003613	0.004926	0.758245	0.214182	0.489959	1.17344	0.775528	0.248519	0.503591	1.19431	0.817				0.004889	0.02794	0.005733
12	45359661	T	A	c.998+2237T>A		intron	0	1	0	8.129e-06					7.3094	0.223215	0.297683	179.477	10.43
12	45359670	C	T	c.998+2246C>T		intron	0	2	0	1.626e-05					4.38557	0.339993	0.210487	91.3749	0.871				3.945e-05	0	0
12	45359674	T	C	c.998+2250T>C		intron	0	2	0	1.626e-05					4.38557	0.339993	0.210487	91.3749	1.952				6.568e-06	0	1.47e-05
12	45359728	T	G	c.998+2304T>G		intron	1	0	0.0001721	0					65.8088	0.010357	2.68013	1615.89	0.737
12	45359752	A	G	c.998+2328A>G		intron	0	2	0	1.637e-05					4.38557	0.339993	0.210487	91.3749	6.472				1.971e-05	0	1.47e-05
12	45359753	T	C	c.998+2329T>C		intron	0	1	0	8.184e-06					7.3094	0.223215	0.297683	179.477	2.199
12	45359756	A	G	c.998+2332A>G		intron	0	2	0	1.637e-05					4.38557	0.339993	0.210487	91.3749	3.637
12	45359769	C	T	c.998+2345C>T		intron	0	1	0	8.185e-06					7.3094	0.223215	0.297683	179.477	0.209
12	45359777	T	C	c.998+2353T>C		intron	0	4	0	3.274e-05					2.43635	0.550296	0.131134	45.2652	0.768
12	45359779	G	T	c.998+2355G>T		intron	5	103	0.0008624	0.0008431	1.06479	0.891065	0.433625	2.61463	1.16541	0.72673	0.493903	2.74989	0.433				0.0004863	0	0.000926
12	45359786	A	G	c.998+2362A>G		intron	0	2	0	1.637e-05					4.38557	0.339993	0.210487	91.3749	3.392				6.569e-06	0	1.47e-05
12	45359797	A	C	c.998+2373A>C		intron	0	5	0	4.085e-05					1.99335	0.640523	0.110191	36.0595	3.779
12	45359830	G	T	c.998+2406G>T		intron	0	1	0	8.198e-06					7.3094	0.223215	0.297683	179.477	2.268
12	45359857	A	G	c.998+2433A>G		intron	1	14	0.0001736	0.0001155	1.56679	0.664487	0.205952	11.9194	2.26876	0.339616	0.422207	12.1913	10.95				0.007169	0	0.000147
12	45359877	A	G	c.998+2453A>G		intron	0	1	0	8.253e-06					7.3094	0.223215	0.297683	179.477	4.185
12	45359880	G	A	c.998+2456G>A		intron	0	2	0	1.651e-05					4.38557	0.339993	0.210487	91.3749	4.455				6.571e-06	0	0
12	45359895	C	T	c.998+2471C>T		intron	0	2	0	1.651e-05					4.38557	0.339993	0.210487	91.3749	1.733				1.315e-05	0	2.94e-05
12	45359897	G	A	c.998+2473G>A		intron	0	19	0	0.0001568					0.5621	0.687546	0.0339286	9.31239	0.327				0.01186	0.0121	0.0004851
12	45359911-45359912	-	AAT	c.998+2492_998+2494dup		intron	0	2	0	1.687e-05					4.38557	0.339993	0.210487	91.3749	0.482				1.972e-05	0	4.41e-05
12	45359918	A	G	c.998+2494A>G		intron	0	6	0	5.061e-05					1.68665	0.721721	0.094989	29.9486	0.548				6.569e-06	0	0
12	45359934	C	A	c.998+2510C>A		intron	0	1	0	8.223e-06					7.3094	0.223215	0.297683	179.477	3.386
12	45359965	G	T	c.998+2541G>T		intron	0	4	0	3.277e-05					2.43635	0.550296	0.131134	45.2652	5.582
12	45359967	A	G	c.998+2543A>G		intron	0	1	0	8.193e-06					7.3094	0.223215	0.297683	179.477	4.932				1.97e-05	0	0
12	45359984	T	A	c.998+2560T>A		intron	0	7	0	5.799e-05					1.46174	0.794948	0.0834605	25.6011	8.597
12	45359985	G	C	c.998+2561G>C		intron	0	7	0	5.799e-05					1.46174	0.794948	0.0834605	25.6011	8.842
12	45359987-45359993	AGTTTTG	-	c.998+2564_998+2570del		intron	0	7	0	5.799e-05					1.46174	0.794948	0.0834605	25.6011
12	45360008	A	G	c.998+2584A>G		intron	0	1	0	8.156e-06					7.3094	0.223215	0.297683	179.477	6.198
12	45360037	T	G	c.998+2613T>G		intron	1	0	0.0001727	0					65.8088	0.010357	2.68013	1615.89	1.513				6.569e-06	0	0
12	45360114	T	C	c.998+2690T>C		intron	0	1	0	8.401e-06					7.3094	0.223215	0.297683	179.477	5.484
12	45360151	T	G	c.998+2727T>G		intron	1	14	0.0001748	0.0001166	1.56679	0.664487	0.205952	11.9194	2.26876	0.339616	0.422207	12.1913	8.827				2.627e-05	0	5.879e-05
12	45360164	T	C	c.998+2740T>C		intron	0	3	0	2.452e-05					3.1325	0.450135	0.161759	60.6616	2.892				2.627e-05	0	1.47e-05
12	45360168	A	T	c.998+2744A>T		intron	0	1	0	8.172e-06					7.3094	0.223215	0.297683	179.477	5.881
12	45360171	T	A	c.998+2747T>A		intron	0	1	0	8.172e-06					7.3094	0.223215	0.297683	179.477	7.031
12	45360175	C	G	c.998+2751C>G		intron	35	651	0.00603	0.00532	1.18138	0.3397	0.839039	1.66341	1.19714	0.299489	0.852163	1.68176	5.012				0.003726	0.008069	0.006026
12	45360185	T	C	c.998+2761T>C		intron	0	1	0	8.172e-06					7.3094	0.223215	0.297683	179.477	1.756				6.568e-06	0	1.47e-05
12	45360187	G	T	c.998+2763G>T		intron	0	1	0	8.233e-06					7.3094	0.223215	0.297683	179.477	0.707
12	45360198	A	C	c.998+2774A>C		intron	0	1	0	8.233e-06					7.3094	0.223215	0.297683	179.477	0.828
12	45360206	C	-	c.998+2783del		intron	1	23	0.0001731	0.0001894	0.953559	0.962876	0.128727	7.06359	1.39967	0.689778	0.268526	7.29568	0.925				0.0001774	0	0.0002645
12	45360214	C	A	c.998+2790C>A		intron	0	18	0	0.0001471					0.592493	0.71498	0.0356954	9.83454	0.326				9.859e-05	0	0.0001911
12	45360232	T	C	c.998+2808T>C		intron	0	4	0	3.268e-05					2.43635	0.550296	0.131134	45.2652	1.646				2.628e-05	0	4.409e-05
12	45360241	A	G	c.998+2817A>G		intron	0	2	0	1.644e-05					4.38557	0.339993	0.210487	91.3749	5.348				6.568e-06	0	1.47e-05
12	45360248	A	G	c.998+2824A>G		intron	0	1	0	8.222e-06					7.3094	0.223215	0.297683	179.477	5.186				6.569e-06	0	1.47e-05
12	45360250	A	G	c.998+2826A>G		intron	0	6	0	4.933e-05					1.68665	0.721721	0.094989	29.9486	5.385				0.0005519	0.006628	0.0001029
12	45360254	A	C	c.998+2830A>C		intron	0	1	0	8.222e-06					7.3094	0.223215	0.297683	179.477	1.952
12	45360259	G	A	c.998+2835G>A		intron	10	180	0.001737	0.00148	1.21923	0.542499	0.64424	2.30739	1.27643	0.442835	0.684351	2.38075	1.794				0.001222	0.004042	0.002146
12	45360278	A	G	c.998+2854A>G		intron	0	3	0	2.491e-05					3.1325	0.450135	0.161759	60.6616	0.154				6.569e-06	0	1.47e-05
12	45360286	G	A	c.998+2862G>A		intron	1	42	0.0001751	0.0003488	0.522028	0.520668	0.0718205	3.79437	0.7737	0.757513	0.151778	3.94399	0.860				5.914e-05	0	7.349e-05
12	45360367	G	A	c.998+2943G>A		intron	0	1	0	8.381e-06					7.3094	0.223215	0.297683	179.477	2.019
12	45360428	T	A	c.998+3004T>A		intron	0	1	0	8.397e-06					7.3094	0.223215	0.297683	179.477	0.418
12	45360443	T	G	c.998+3019T>G		intron	0	2	0	1.679e-05					4.38557	0.339993	0.210487	91.3749	4.189
12	45360484	T	C	c.998+3060T>C		intron	0	1	0	8.296e-06					7.3094	0.223215	0.297683	179.477	2.252
12	45360492	C	T	c.998+3068C>T		intron	1	13	0.000175	0.0001078	1.68734	0.614237	0.220649	12.9033	2.43685	0.300831	0.450855	13.1711	1.958				5.257e-05	0	0.0001029
12	45360520	A	G	c.998+3096A>G		intron	0	3	0	2.473e-05					3.1325	0.450135	0.161759	60.6616	3.599				2.628e-05	0	5.88e-05
12	45360521	T	C	c.998+3097T>C		intron	0	2	0	1.649e-05					4.38557	0.339993	0.210487	91.3749	0.509
12	45360524	C	A	c.998+3100C>A		intron	0	1	0	8.242e-06					7.3094	0.223215	0.297683	179.477	1.931
12	45360540	A	G	c.998+3116A>G		intron	0	1	0	8.204e-06					7.3094	0.223215	0.297683	179.477	2.188				6.574e-06	0	1.471e-05
12	45360550	A	G	c.998+3126A>G		intron	0	1	0	8.2e-06					7.3094	0.223215	0.297683	179.477	0.947
12	45360571-45360572	-	T	c.998+3150dup		intron	0	1	0	8.464e-06					7.3094	0.223215	0.297683	179.477
12	45360575	C	G	c.998+3151C>G		intron	0	4	0	3.386e-05					2.43635	0.550296	0.131134	45.2652	0.322				1.972e-05	0	1.47e-05
12	45360598	A	T	c.998+3174A>T		intron	0	1	0	8.116e-06					7.3094	0.223215	0.297683	179.477	3.668
12	45360624	A	G	c.998+3200A>G		intron	2	6	0.0003432	4.873e-05	7.31518	0.0148297	1.47577	36.2604	8.43918	0.00416973	1.96158	36.3072	1.516				1.315e-05	0	2.94e-05
12	45360631	C	T	c.998+3207C>T		intron	0	1	0	8.121e-06					7.3094	0.223215	0.297683	179.477	1.429
12	45360662	A	G	c.998+3238A>G		intron	0	1	0	8.177e-06					7.3094	0.223215	0.297683	179.477	1.421				8.544e-05	0	2.941e-05
12	45360679	C	T	c.998+3255C>T		intron	0	11	0	8.912e-05					0.953248	0.973562	0.056157	16.1811	0.543				0.003248	0.0005767	0.0005734
12	45360698-45360699	-	T	c.998+3282dup		intron	5	100	0.0008556	0.0008102	1.09678	0.840375	0.446377	2.69487	1.20026	0.677096	0.508343	2.83394	1.582				0.00025	0	0.0004707
12	45360716	C	A	c.998+3292C>A		intron	0	2	0	1.681e-05					4.38557	0.339993	0.210487	91.3749	2.044
12	45360724	A	C	c.998+3300A>C		intron	0	2	0	1.652e-05					4.38557	0.339993	0.210487	91.3749	1.855
12	45360736	G	A	c.998+3312G>A		intron	0	1	0	8.26e-06					7.3094	0.223215	0.297683	179.477	0.602
12	45360737	T	C	c.998+3313T>C		intron	0	1	0	8.26e-06					7.3094	0.223215	0.297683	179.477	1.450
12	45360740	G	A	c.998+3316G>A		intron	0	1	0	8.26e-06					7.3094	0.223215	0.297683	179.477	0.788				0.01337	0.001153	2.94e-05
12	45360775	G	A	c.998+3351G>A		intron	0	1	0	8.299e-06					7.3094	0.223215	0.297683	179.477	0.247
12	45360777	A	G	c.998+3353A>G		intron	0	1	0	8.299e-06					7.3094	0.223215	0.297683	179.477	0.213
12	45360778	T	C	c.998+3354T>C		intron	17	366	0.002993	0.003037	1.01882	0.940265	0.625569	1.65929	1.04718	0.851008	0.64729	1.69412	1.151				0.00211	0.000576	0.003469
12	45360824	C	T	c.998+3400C>T		intron	0	1	0	8.345e-06					7.3094	0.223215	0.297683	179.477	1.259
12	45360827	C	T	c.998+3403C>T		intron	1	9	0.0001753	7.51e-05	2.43742	0.398066	0.308688	19.246	3.46312	0.157515	0.618606	19.3875	3.172				6.574e-06	0	1.47e-05
12	45360828	G	A	c.998+3404G>A		intron	0	1	0	8.345e-06					7.3094	0.223215	0.297683	179.477	2.969				1.315e-05	0	0
12	45360850	G	C	c.998+3426G>C		intron	0	1	0	8.285e-06					7.3094	0.223215	0.297683	179.477	0.286
12	45360855	A	T	c.998+3431A>T		intron	0	1	0	8.285e-06					7.3094	0.223215	0.297683	179.477	0.586
12	45360859	T	C	c.998+3435T>C		intron	0	8	0	6.628e-05					1.28975	0.861207	0.074421	22.352	2.095				7.882e-05	0	0.0001764
12	45360864	G	A	c.998+3440G>A		intron	0	30	0	0.0002486					0.359312	0.472854	0.021965	5.87775	1.766				0.006212	0.0008646	0.0003822
12	45360906	G	A	c.998+3482G>A		intron	0	3	0	2.497e-05					3.1325	0.450135	0.161759	60.6616	0.956				7.23e-05	0	0
12	45360922	G	A	c.998+3498G>A		intron	0	1	0	8.322e-06					7.3094	0.223215	0.297683	179.477	2.288				6.574e-06	0	1.47e-05
12	45360939	A	T	c.998+3515A>T		intron	0	1	0	8.286e-06					7.3094	0.223215	0.297683	179.477	1.055				6.57e-06	0	1.47e-05
12	45360949	T	C	c.998+3525T>C		intron	0	2	0	1.648e-05					4.38557	0.339993	0.210487	91.3749	4.196
12	45360955	C	G	c.998+3531C>G		intron	0	1	0	8.24e-06					7.3094	0.223215	0.297683	179.477	1.259
12	45360957	A	G	c.998+3533A>G		intron	0	1	0	8.24e-06					7.3094	0.223215	0.297683	179.477	0.431
12	45361005	G	A	c.998+3581G>A		intron	0	23	0	0.0001909					0.466393	0.593595	0.0283205	7.68075	0.374				0.0001645	0.000289	0.0002059
12	45361008	T	C	c.998+3584T>C		intron	0	2	0	1.66e-05					4.38557	0.339993	0.210487	91.3749	0.586
12	45361054	C	T	c.998+3630C>T		intron	0	1	0	8.454e-06					7.3094	0.223215	0.297683	179.477	6.586				3.947e-05	0	5.882e-05
12	45361081	A	G	c.998+3657A>G		intron	0	1	0	8.301e-06					7.3094	0.223215	0.297683	179.477	0.916				6.575e-06	0	0
12	45361103	T	A	c.998+3679T>A		intron	0	2	0	1.66e-05					4.38557	0.339993	0.210487	91.3749	6.122
12	45361141	A	G	c.998+3717A>G		intron	0	12	0	9.868e-05					0.876974	0.927479	0.0519081	14.8162	0.188				6.572e-05	0	0.000147
12	45361143	C	T	c.998+3719C>T		intron	0	1	0	8.223e-06					7.3094	0.223215	0.297683	179.477	1.441
12	45361159	C	A	c.998+3735C>A		intron	0	1	0	8.223e-06					7.3094	0.223215	0.297683	179.477	0.410				1.974e-05	0	0
12	45361175	A	G	c.998+3751A>G		intron	0	1	0	8.346e-06					7.3094	0.223215	0.297683	179.477	4.245
12	45361179	G	A	c.998+3755G>A		intron	0	5	0	4.173e-05					1.99335	0.640523	0.110191	36.0595	1.347				6.627e-06	0	1.475e-05
12	45361180	A	G	c.998+3756A>G		intron	0	1	0	8.346e-06					7.3094	0.223215	0.297683	179.477	1.458				6.63e-06	0	1.476e-05
12	45361220	A	G	c.998+3796A>G		intron	0	1	0	8.255e-06					7.3094	0.223215	0.297683	179.477	1.554				6.576e-06	0	1.471e-05
12	45361291	T	C	c.998+3867T>C		intron	0	1	0	8.272e-06					7.3094	0.223215	0.297683	179.477	7.690
12	45361304	A	G	c.998+3880A>G		intron	0	1	0	8.287e-06					7.3094	0.223215	0.297683	179.477	1.778
12	45361305	T	A	c.998+3881T>A		intron	1	1	0.0001741	8.287e-06	21.9396	0.0289952	1.37188	350.866	21.9359	0.00749465	2.28097	210.956	6.964
12	45361312-45361313	TT	-	c.998+3889_998+3890del		intron	0	1	0	8.287e-06					7.3094	0.223215	0.297683	179.477
12	45361332	G	T	c.998+3908G>T		intron	0	2	0	1.651e-05					4.38557	0.339993	0.210487	91.3749	6.329
12	45361336	A	G	c.998+3912A>G		intron	0	1	0	8.257e-06					7.3094	0.223215	0.297683	179.477	10.96
12	45361337	C	A	c.998+3913C>A		intron	0	1	0	8.257e-06					7.3094	0.223215	0.297683	179.477	7.341
12	45361345	A	-	c.998+3921del		intron	0	1	0	8.257e-06					7.3094	0.223215	0.297683	179.477
12	45361346	G	A	c.998+3922G>A		intron	0	1	0	8.257e-06					7.3094	0.223215	0.297683	179.477	6.929
12	45361384	T	G	c.998+3960T>G		intron	0	1	0	8.268e-06					7.3094	0.223215	0.297683	179.477	6.773
12	45361398	C	A	c.998+3974C>A		intron	0	5	0	4.134e-05					1.99335	0.640523	0.110191	36.0595	0.896				1.973e-05	0	4.413e-05
12	45361414	G	A	c.998+3990G>A		intron	0	3	0	2.478e-05					3.1325	0.450135	0.161759	60.6616	11.06
12	45361426	T	-	c.998+4002del		intron	0	1	0	8.261e-06					7.3094	0.223215	0.297683	179.477	6.767				6.577e-06	0	0
12	45361451	A	T	c.998+4027A>T		intron	0	1	0	8.291e-06					7.3094	0.223215	0.297683	179.477	7.129				3.286e-05	0	5.884e-05
12	45361456	T	C	c.998+4032T>C		intron	0	1	0	8.36e-06					7.3094	0.223215	0.297683	179.477	6.986
12	45361466	G	A	c.998+4042G>A		intron	0	2	0	1.672e-05					4.38557	0.339993	0.210487	91.3749	1.603
12	45361472-45361473	AT	-	c.998+4049_998+4050del		intron	0	3	0	2.508e-05					3.1325	0.450135	0.161759	60.6616
12	45361476	T	C	c.998+4052T>C		intron	0	1	0	8.36e-06					7.3094	0.223215	0.297683	179.477	1.087
12	45361588	C	T	c.998+4164C>T		intron	1	28	0.0001777	0.0002355	0.783218	0.81029	0.106523	5.75865	1.15402	0.864254	0.223335	5.9631	5.547				9.862e-05	0	0.000206
12	45361589	A	G	c.998+4165A>G		intron	0	1	0	8.411e-06					7.3094	0.223215	0.297683	179.477	5.195
12	45361611	G	A	c.998+4187G>A		intron	0	1	0	8.411e-06					7.3094	0.223215	0.297683	179.477	0.800
12	45361656	G	-	c.998+4234del		intron	0	1	0	8.294e-06					7.3094	0.223215	0.297683	179.477	0.317				6.573e-06	0	0
12	45361663	T	A	c.998+4239T>A		intron	1	3	0.0001745	2.488e-05	7.31296	0.0849159	0.760426	70.3282	9.4008	0.0216937	1.38772	63.6837	4.060				1.972e-05	0	0
12	45361667	A	G	c.998+4243A>G		intron	0	1	0	8.33e-06					7.3094	0.223215	0.297683	179.477	1.334				6.576e-06	0	1.472e-05
12	45361671	C	T	c.998+4247C>T		intron	0	1	0	8.33e-06					7.3094	0.223215	0.297683	179.477	0.319
12	45361674	G	C	c.998+4250G>C		intron	0	1	0	8.33e-06					7.3094	0.223215	0.297683	179.477	2.331
12	45361680	G	A	c.998+4256G>A		intron	0	2	0	1.666e-05					4.38557	0.339993	0.210487	91.3749	2.636
12	45361699	A	G	c.998+4275A>G		intron	1	15	0.0001764	0.0001252	1.46231	0.712957	0.193088	11.0745	2.12235	0.378951	0.396977	11.3467	0.810				0.0001118	0	0.0001619
12	45361709	A	C	c.998+4285A>C		intron	0	1	0	8.346e-06					7.3094	0.223215	0.297683	179.477	3.467				6.585e-06	0	1.473e-05
12	45361722	C	G	c.998+4298C>G		intron	0	1	0	8.314e-06					7.3094	0.223215	0.297683	179.477	2.688				0.0002105	0	8.831e-05
12	45361756	A	G	c.998+4332A>G		intron	0	1	0	8.097e-06					7.3094	0.223215	0.297683	179.477	0.858
12	45361795	G	T	c.998+4371G>T		intron	1	0	0.0001721	0					65.8088	0.010357	2.68013	1615.89	2.144
12	45361803	A	C	c.998+4379A>C		intron	0	1	0	8.322e-06					7.3094	0.223215	0.297683	179.477	1.207
12	45361809	T	C	c.998+4385T>C		intron	1	1	0.0001762	8.322e-06	21.9396	0.0289952	1.37188	350.866	21.9359	0.00749465	2.28097	210.956	4.936
12	45361810	G	A	c.998+4386G>A		intron	0	18	0	0.0001498					0.592493	0.71498	0.0356954	9.83454	1.757				0.0001579	0	0.0002943
12	45361813	C	T	c.998+4389C>T		intron	0	1	0	8.322e-06					7.3094	0.223215	0.297683	179.477	1.128				1.973e-05	0	2.943e-05
12	45361832	T	C	c.998+4408T>C		intron	0	1	0	8.292e-06					7.3094	0.223215	0.297683	179.477	9.458				6.573e-06	0	1.471e-05
12	45361833	C	T	c.998+4409C>T		intron	0	12	0	9.951e-05					0.876974	0.927479	0.0519081	14.8162	7.504				8.55e-05	0	0.0001471
12	45361837	G	T	c.998+4413G>T		intron	0	1	0	8.292e-06					7.3094	0.223215	0.297683	179.477	5.642
12	45361856	T	C	c.998+4432T>C		intron	0	1	0	8.246e-06					7.3094	0.223215	0.297683	179.477	6.728
12	45361877	T	C	c.998+4453T>C		intron	0	7	0	5.772e-05					1.46174	0.794948	0.0834605	25.6011	2.626
12	45361892	T	C	c.998+4468T>C		intron	3	47	0.0005239	0.0003872	1.40035	0.571964	0.435594	4.50186	1.61628	0.386303	0.545473	4.78914	5.362				4.603e-05	0	0.000103
12	45361912	G	C	c.998+4488G>C		intron	0	1	0	8.236e-06					7.3094	0.223215	0.297683	179.477	4.554				1.316e-05	0	2.943e-05
12	45361919	C	T	c.998+4495C>T		intron	0	3	0	2.471e-05					3.1325	0.450135	0.161759	60.6616	3.644				1.316e-05	0	0
12	45361922	T	G	c.998+4498T>G		intron	0	1	0	8.236e-06					7.3094	0.223215	0.297683	179.477	6.347				3.943e-05	0	7.356e-05
12	45361927	A	G	c.998+4503A>G		intron	1	2	0.0001741	1.647e-05	10.9696	0.0505388	0.994352	121.016	13.1613	0.0125952	1.73786	99.6746	2.940
12	45361944	G	A	c.998+4520G>A		intron	0	2	0	1.669e-05					4.38557	0.339993	0.210487	91.3749	6.859				1.974e-05	0	2.944e-05
12	45361992	C	G	c.998+4568C>G		intron	0	2	0	1.678e-05					4.38557	0.339993	0.210487	91.3749	2.306
12	45361997	C	T	c.998+4573C>T		intron	0	2	0	1.678e-05					4.38557	0.339993	0.210487	91.3749	2.391				6.579e-06	0	0
12	45361999	C	A	c.998+4575C>A		intron	0	1	0	8.388e-06					7.3094	0.223215	0.297683	179.477	0.572
12	45362018-45362019	-	GTTC	c.998+4595_998+4598dup		intron	0	1	0	8.355e-06					7.3094	0.223215	0.297683	179.477
12	45362022	C	T	c.998+4598C>T		intron	0	1	0	8.355e-06					7.3094	0.223215	0.297683	179.477	5.640
12	45362043	G	C	c.998+4619G>C		intron	0	1	0	8.285e-06					7.3094	0.223215	0.297683	179.477	0.362
12	45362048	T	G	c.998+4624T>G		intron	0	10	0	8.285e-05					1.04405	0.976244	0.061162	17.8222	3.684				1.972e-05	0	2.943e-05
12	45362050	T	A	c.998+4626T>A		intron	0	1	0	8.285e-06					7.3094	0.223215	0.297683	179.477	5.077
12	45362057	T	-	c.998+4634del		intron	0	1	0	8.285e-06					7.3094	0.223215	0.297683	179.477
12	45362056	A	G	c.998+4632A>G		intron	0	1	0	8.285e-06					7.3094	0.223215	0.297683	179.477	1.689
12	45362059	G	C	c.998+4635G>C		intron	0	1	0	8.285e-06					7.3094	0.223215	0.297683	179.477	1.495				6.579e-06	0	1.472e-05
12	45362184	A	G	c.998+4760A>G		intron	0	1	0	8.364e-06					7.3094	0.223215	0.297683	179.477	2.209
12	45362205	T	A	c.998+4781T>A		intron	0	1	0	8.304e-06					7.3094	0.223215	0.297683	179.477	3.036
12	45362214	C	T	c.998+4790C>T		intron	1	4	0.0001757	3.322e-05	5.48463	0.127997	0.612799	49.0882	7.31162	0.0348833	1.15163	46.421	0.440				6.585e-06	0	1.473e-05
12	45362324	G	A	c.998+4900G>A		intron	0	7	0	5.91e-05					1.46174	0.794948	0.0834605	25.6011	1.690				0.008881	0.006632	0.0001326
12	45362329-45362330	-	CAC	c.998+4907_998+4908insCCA		intron	0	1	0	8.443e-06					7.3094	0.223215	0.297683	179.477
12	45362332	G	A	c.998+4908G>A		intron	2	11	0.0003568	9.287e-05	3.98978	0.0719357	0.883913	18.0089	4.76959	0.0252263	1.21411	18.7371	0.575				1.316e-05	0	2.944e-05
12	45362337	G	A	c.998+4913G>A		intron	0	1	0	8.443e-06					7.3094	0.223215	0.297683	179.477	1.944				6.585e-06	0	1.473e-05
12	45362360	T	C	c.998+4936T>C		intron	1	2	0.0001761	1.668e-05	10.9696	0.0505388	0.994352	121.016	13.1613	0.0125952	1.73786	99.6746	4.278				1.315e-05	0	2.942e-05
12	45362372-45362374	TCT	-	c.998+4952_998+4954del		intron	9	78	0.001585	0.0006505	2.53549	0.00831664	1.27045	5.06022	2.65886	0.00447871	1.35467	5.21863	1.075				0.0002108	0	0.0003829
12	45362380	T	C	c.998+4956T>C		intron	2	72	0.0003522	0.0006005	0.608954	0.489141	0.149335	2.48317	0.755816	0.66355	0.214098	2.66821	4.086				0.0001315	0	0.0002795
12	45362382	T	C	c.998+4958T>C		intron	0	7	0	5.838e-05					1.46174	0.794948	0.0834605	25.6011	1.415				2.629e-05	0	2.942e-05
12	45362392	G	A	c.998+4968G>A		intron	0	3	0	2.493e-05					3.1325	0.450135	0.161759	60.6616	1.667				6.595e-06	0	1.473e-05
12	45362399	T	A	c.998+4975T>A		intron	0	1	0	8.31e-06					7.3094	0.223215	0.297683	179.477	4.554
12	45362422	T	G	c.998+4998T>G		intron	0	1	0	8.327e-06					7.3094	0.223215	0.297683	179.477	7.257
12	45362440-45362441	-	T	c.998+5019dup		intron	0	2	0	1.665e-05					4.38557	0.339993	0.210487	91.3749
12	45362443	T	C	c.998+5019T>C		intron	0	1	0	8.327e-06					7.3094	0.223215	0.297683	179.477	3.845
12	45362461	C	T	c.998+5037C>T		intron	0	1	0	8.391e-06					7.3094	0.223215	0.297683	179.477	1.835
12	45362475-45362479	ATTTC	-	c.998+5055_998+5059del		intron	0	1	0	8.391e-06					7.3094	0.223215	0.297683	179.477	0.611				1.314e-05	0	2.941e-05
12	45362529	T	C	c.998+5105T>C		intron	0	3	0	2.51e-05					3.1325	0.450135	0.161759	60.6616	2.740
12	45362531	T	C	c.998+5107T>C		intron	1	2	0.0001772	1.674e-05	10.9696	0.0505388	0.994352	121.016	13.1613	0.0125952	1.73786	99.6746	6.708
12	45362562	C	T	c.999-5126C>T		intron	0	2	0	1.678e-05					4.38557	0.339993	0.210487	91.3749	1.087
12	45362614	A	G	c.999-5074A>G		intron	0	9	0	7.507e-05					1.15397	0.921385	0.0671445	19.8325	0.071				0.0001847	0.001732	0.00028
12	45362619	T	C	c.999-5069T>C		intron	0	1	0	8.341e-06					7.3094	0.223215	0.297683	179.477	2.309
12	45362622	A	G	c.999-5066A>G		intron	0	2	0	1.668e-05					4.38557	0.339993	0.210487	91.3749	0.894				6.61e-06	0	0
12	45362624	T	C	c.999-5064T>C		intron	0	3	0	2.485e-05					3.1325	0.450135	0.161759	60.6616	1.614				6.571e-06	0	1.471e-05
12	45362642-45362646	TTAAA	-	c.999-5045_999-5041del		intron	0	17	0	0.0001408					0.62636	0.744311	0.0376562	10.4187	0.645				6.598e-06	0	1.473e-05
12	45362708	T	C	c.999-4980T>C		intron	0	3	0	2.521e-05					3.1325	0.450135	0.161759	60.6616	5.536				1.315e-05	0	2.941e-05
12	45362715	G	A	c.999-4973G>A		intron	0	1	0	8.404e-06					7.3094	0.223215	0.297683	179.477	6.537
12	45362729	A	G	c.999-4959A>G		intron	0	1	0	8.368e-06					7.3094	0.223215	0.297683	179.477	8.121
12	45362734	A	G	c.999-4954A>G		intron	0	1	0	8.368e-06					7.3094	0.223215	0.297683	179.477	5.289
12	45362758	T	C	c.999-4930T>C		intron	0	1	0	8.341e-06					7.3094	0.223215	0.297683	179.477	1.959
12	45362785	C	A	c.999-4903C>A		intron	0	1	0	8.33e-06					7.3094	0.223215	0.297683	179.477	0.834
12	45362797	A	G	c.999-4891A>G		intron	0	1	0	8.33e-06					7.3094	0.223215	0.297683	179.477	5.588
12	45362799	T	C	c.999-4889T>C		intron	0	2	0	1.666e-05					4.38557	0.339993	0.210487	91.3749	6.032
12	45362807	A	G	c.999-4881A>G		intron	0	1	0	8.226e-06					7.3094	0.223215	0.297683	179.477	1.049				0.003023	0	4.41e-05
12	45362820-45362824	CTCTA	-	c.999-4865_999-4861del		intron	0	3	0	2.468e-05					3.1325	0.450135	0.161759	60.6616
12	45362819	T	A	c.999-4869T>A		intron	0	4	0	3.29e-05					2.43635	0.550296	0.131134	45.2652	3.983				6.569e-06	0	1.47e-05
12	45362837	A	G	c.999-4851A>G		intron	0	2	0	1.659e-05					4.38557	0.339993	0.210487	91.3749	4.608
12	45362880	C	T	c.999-4808C>T		intron	0	2	0	1.659e-05					4.38557	0.339993	0.210487	91.3749	0.851				1.317e-05	0	2.943e-05
12	45362900	C	G	c.999-4788C>G		intron	0	1	0	8.302e-06					7.3094	0.223215	0.297683	179.477	0.189
12	45362905	T	C	c.999-4783T>C		intron	0	1	0	8.301e-06					7.3094	0.223215	0.297683	179.477	0.517				0.002339	0	0
12	45362906	G	A	c.999-4782G>A		intron	8	199	0.001403	0.001652	0.881365	0.726549	0.434291	1.78867	0.933946	0.845527	0.469629	1.85733	2.252				0.001395	0.02163	0.001574
12	45362919	G	A	c.999-4769G>A		intron	0	1	0	8.29e-06					7.3094	0.223215	0.297683	179.477	2.630				1.975e-05	0	4.414e-05
12	45362941-45362942	-	A	c.999-4742dup		intron	0	1	0	8.29e-06					7.3094	0.223215	0.297683	179.477
12	45362953	A	G	c.999-4735A>G		intron	0	4	0	3.372e-05					2.43635	0.550296	0.131134	45.2652	4.300
12	45362960	A	G	c.999-4728A>G		intron	0	4	0	3.372e-05					2.43635	0.550296	0.131134	45.2652	6.122				6.575e-06	0	1.47e-05
12	45363030	G	A	c.999-4658G>A		intron	0	6	0	5.056e-05					1.68665	0.721721	0.094989	29.9486	0.700
12	45363067	A	C	c.999-4621A>C		intron	0	1	0	8.4e-06					7.3094	0.223215	0.297683	179.477	1.954
12	45363154	C	A	c.999-4534C>A		intron	0	1	0	8.409e-06					7.3094	0.223215	0.297683	179.477	2.889				6.577e-06	0	0
12	45363156	A	C	c.999-4532A>C		intron	0	1	0	8.409e-06					7.3094	0.223215	0.297683	179.477	1.450
12	45363241	C	G	c.999-4447C>G		intron	0	1	0	8.304e-06					7.3094	0.223215	0.297683	179.477	4.189
12	45363247	A	G	c.999-4441A>G		intron	0	1	0	8.304e-06					7.3094	0.223215	0.297683	179.477	4.719
12	45363256	T	A	c.999-4432T>A		intron	2	15	0.0003508	0.0001246	2.92565	0.153978	0.668716	12.7998	3.5385	0.0638228	0.929906	13.4648	2.961				0.01279	0.006628	0.0001764
12	45363262	A	G	c.999-4426A>G		intron	0	1	0	8.232e-06					7.3094	0.223215	0.297683	179.477	1.092
12	45363264	T	A	c.999-4424T>A		intron	0	1	0	8.232e-06					7.3094	0.223215	0.297683	179.477	2.526
12	45363276	A	G	c.999-4412A>G		intron	0	6	0	4.939e-05					1.68665	0.721721	0.094989	29.9486	2.437				1.314e-05	0	2.939e-05
12	45363278	T	A	c.999-4410T>A		intron	1	0	0.000174	0					65.8088	0.010357	2.68013	1615.89	0.976
12	45363286	G	A	c.999-4402G>A		intron	0	1	0	8.286e-06					7.3094	0.223215	0.297683	179.477	1.531
12	45363291	C	T	c.999-4397C>T		intron	0	1	0	8.286e-06					7.3094	0.223215	0.297683	179.477	3.435				5.262e-05	0	4.411e-05
12	45363292	G	A	c.999-4396G>A		intron	0	3	0	2.486e-05					3.1325	0.450135	0.161759	60.6616	0.547				0.003754	0	5.882e-05
12	45363301	C	-	c.999-4387del		intron	0	2	0	1.657e-05					4.38557	0.339993	0.210487	91.3749
12	45363302	G	A	c.999-4386G>A		intron	0	2	0	1.657e-05					4.38557	0.339993	0.210487	91.3749	3.260				0.006405	0	0.000147
12	45363355	G	T	c.999-4333G>T		intron	0	1	0	8.424e-06					7.3094	0.223215	0.297683	179.477	2.000				6.575e-06	0	0
12	45363395	T	C	c.999-4293T>C		intron	0	1	0	8.383e-06					7.3094	0.223215	0.297683	179.477	6.972				3.29e-05	0	7.353e-05
12	45363418	G	C	c.999-4270G>C		intron	0	1	0	8.382e-06					7.3094	0.223215	0.297683	179.477	2.406
12	45363545	C	G	c.999-4143C>G		intron	0	1	0	8.113e-06					7.3094	0.223215	0.297683	179.477	2.470
12	45363569	A	G	c.999-4119A>G		intron	0	1	0	8.113e-06					7.3094	0.223215	0.297683	179.477	4.354
12	45363574	A	G	c.999-4114A>G		intron	0	1	0	8.113e-06					7.3094	0.223215	0.297683	179.477	3.793
12	45363663	A	G	c.999-4025A>G		intron	0	2	0	1.638e-05					4.38557	0.339993	0.210487	91.3749	3.551				6.575e-06	0	1.47e-05
12	45363690	G	A	c.999-3998G>A		intron	0	1	0	8.192e-06					7.3094	0.223215	0.297683	179.477	2.602
12	45363710	A	C	c.999-3978A>C		intron	0	1	0	8.259e-06					7.3094	0.223215	0.297683	179.477	3.838				6.572e-06	0	0
12	45363727	G	C	c.999-3961G>C		intron	1	1	0.0001771	8.367e-06	21.9396	0.0289952	1.37188	350.866	21.9359	0.00749465	2.28097	210.956	2.088				1.315e-05	0.0002884	1.47e-05
12	45363795	C	T	c.999-3893C>T		intron	0	1	0	8.444e-06					7.3094	0.223215	0.297683	179.477	2.303				0.0003352	0	0
12	45363798	G	A	c.999-3890G>A		intron	0	1	0	8.444e-06					7.3094	0.223215	0.297683	179.477	0.472
12	45363825	C	T	c.999-3863C>T		intron	0	1	0	8.369e-06					7.3094	0.223215	0.297683	179.477	8.573
12	45363836	A	G	c.999-3852A>G		intron	1	0	0.0001766	0					65.8088	0.010357	2.68013	1615.89	7.959
12	45363852	G	A	c.999-3836G>A		intron	0	5	0	4.17e-05					1.99335	0.640523	0.110191	36.0595	7.682
12	45363853	C	T	c.999-3835C>T		intron	0	1	0	8.341e-06					7.3094	0.223215	0.297683	179.477	6.515				5.258e-05	0	0.0001029
12	45363862	A	G	c.999-3826A>G		intron	0	1	0	8.341e-06					7.3094	0.223215	0.297683	179.477	5.857				6.572e-06	0	1.47e-05
12	45363865	A	G	c.999-3823A>G		intron	0	1	0	8.341e-06					7.3094	0.223215	0.297683	179.477	5.491
12	45363984	T	G	c.999-3704T>G		intron	0	1	0	8.155e-06					7.3094	0.223215	0.297683	179.477	1.737
12	45363992	A	G	c.999-3696A>G		intron	0	6	0	4.893e-05					1.68665	0.721721	0.094989	29.9486	9.700				1.971e-05	0	2.939e-05
12	45363994	C	T	c.999-3694C>T		intron	0	4	0	3.262e-05					2.43635	0.550296	0.131134	45.2652	10.74				0.003036	0	4.409e-05
12	45364004	T	A	c.999-3684T>A		intron	0	2	0	1.662e-05					4.38557	0.339993	0.210487	91.3749	13.41				6.569e-06	0	1.47e-05
12	45364006	T	C	c.999-3682T>C		intron	0	4	0	3.324e-05					2.43635	0.550296	0.131134	45.2652	13.72				1.314e-05	0	1.47e-05
12	45364007	C	T	c.999-3681C>T		intron	0	2	0	1.662e-05					4.38557	0.339993	0.210487	91.3749	13.24
12	45364019	A	G	c.999-3669A>G		intron	0	3	0	2.493e-05					3.1325	0.450135	0.161759	60.6616	12.04				6.57e-06	0	1.47e-05
12	45364022	T	C	c.999-3666T>C		intron	1	35	0.0001746	0.0002897	0.626504	0.644815	0.0857982	4.57478	0.926365	0.926909	0.180737	4.74807	13.47				0.01099	0	0.0005879
12	45364040	T	G	c.999-3648T>G		intron	0	14	0	0.0001159					0.755988	0.845818	0.0450842	12.6767	13.85				2.628e-05	0	5.878e-05
12	45364066	G	A	c.999-3622G>A		intron	0	1	0	8.206e-06					7.3094	0.223215	0.297683	179.477	3.380				6.57e-06	0	1.47e-05
12	45364070	T	C	c.999-3618T>C		intron	1	18	0.0001737	0.0001477	1.21853	0.847473	0.162608	9.13129	1.7781	0.497913	0.336612	9.39256	3.745				1.97e-05	0	4.409e-05
12	45364077	C	T	c.999-3611C>T		intron	0	2	0	1.641e-05					4.38557	0.339993	0.210487	91.3749	0.452
12	45364112	T	C	c.999-3576T>C		intron	0	1	0	8.284e-06					7.3094	0.223215	0.297683	179.477	5.836				6.568e-06	0	1.47e-05
12	45364116	A	G	c.999-3572A>G		intron	0	1	0	8.284e-06					7.3094	0.223215	0.297683	179.477	5.515				6.57e-06	0	1.47e-05
12	45364133	C	T	c.999-3555C>T		intron	0	1	0	8.284e-06					7.3094	0.223215	0.297683	179.477	1.923
12	45364153	G	C	c.999-3535G>C		intron	0	2	0	1.66e-05					4.38557	0.339993	0.210487	91.3749	2.836				1.314e-05	0	2.94e-05
12	45364163	A	G	c.999-3525A>G		intron	0	1	0	8.298e-06					7.3094	0.223215	0.297683	179.477	2.166
12	45364223	C	A	c.999-3465C>A		intron	0	7	0	5.739e-05					1.46174	0.794948	0.0834605	25.6011	2.836				1.972e-05	0	4.41e-05
12	45364237	C	A	c.999-3451C>A		intron	1	14	0.0001753	0.000116	1.56679	0.664487	0.205952	11.9194	2.26876	0.339616	0.422207	12.1913	2.158				0.006838	0	0.000147
12	45364251	T	C	c.999-3437T>C		intron	0	3	0	2.485e-05					3.1325	0.450135	0.161759	60.6616	5.636
12	45364268	T	C	c.999-3420T>C		intron	0	1	0	8.264e-06					7.3094	0.223215	0.297683	179.477	3.014
12	45364269	A	G	c.999-3419A>G		intron	0	1	0	8.264e-06					7.3094	0.223215	0.297683	179.477	3.334
12	45364282	G	T	c.999-3406G>T		intron	0	1	0	8.453e-06					7.3094	0.223215	0.297683	179.477	2.130
12	45364284	T	C	c.999-3404T>C		intron	0	1	0	8.453e-06					7.3094	0.223215	0.297683	179.477	5.778
12	45364288-45364289	TT	-	c.999-3399_999-3398del		intron	0	2	0	1.691e-05					4.38557	0.339993	0.210487	91.3749
12	45364315	T	C	c.999-3373T>C		intron	0	5	0	4.141e-05					1.99335	0.640523	0.110191	36.0595	4.866				1.314e-05	0	2.94e-05
12	45364341-45364360	GCTTTCATTAAATGTAGGAA	-	c.999-3346_999-3327del		intron	0	3	0	2.493e-05					3.1325	0.450135	0.161759	60.6616
12	45364383	A	G	c.999-3305A>G		intron	0	1	0	8.42e-06					7.3094	0.223215	0.297683	179.477	3.946
12	45364387	T	C	c.999-3301T>C		intron	0	2	0	1.684e-05					4.38557	0.339993	0.210487	91.3749	9.218				3.942e-05	0	5.879e-05
12	45364389	A	G	c.999-3299A>G		intron	1	19	0.0001778	0.00016	1.15438	0.888734	0.154478	8.62646	1.68689	0.537267	0.320369	8.88226	5.440				0.001868	0.0008656	0.001867
12	45364390	T	C	c.999-3298T>C		intron	0	3	0	2.526e-05					3.1325	0.450135	0.161759	60.6616	7.637
12	45364391-45364392	-	TCTG	c.999-3295_999-3292dup		intron	0	1	0	8.42e-06					7.3094	0.223215	0.297683	179.477
12	45364415	G	A	c.999-3273G>A		intron	0	5	0	4.164e-05					1.99335	0.640523	0.110191	36.0595	4.145
12	45364426	A	G	c.999-3262A>G		intron	1	2	0.0001752	1.666e-05	10.9696	0.0505388	0.994352	121.016	13.1613	0.0125952	1.73786	99.6746	7.389				0.0002104	0	0.0002794
12	45364431	A	G	c.999-3257A>G		intron	7	134	0.001218	0.001106	1.14607	0.725418	0.535528	2.45269	1.22316	0.591818	0.585732	2.5543	8.030				0.0006377	0	0.001118
12	45364433	G	A	c.999-3255G>A		intron	0	5	0	4.126e-05					1.99335	0.640523	0.110191	36.0595	5.661
12	45364438	G	T	c.999-3250G>T		intron	0	1	0	8.253e-06					7.3094	0.223215	0.297683	179.477	8.119				6.581e-06	0	1.471e-05
12	45364444	T	-	c.999-3242del		intron	0	2	0	1.651e-05					4.38557	0.339993	0.210487	91.3749
12	45364493	C	T	c.999-3195C>T		intron	0	1	0	8.402e-06					7.3094	0.223215	0.297683	179.477	7.762				2.63e-05	0	1.47e-05
12	45364498	T	A	c.999-3190T>A		intron	0	1	0	8.402e-06					7.3094	0.223215	0.297683	179.477	5.035
12	45364516	T	C	c.999-3172T>C		intron	0	3	0	2.466e-05					3.1325	0.450135	0.161759	60.6616	5.184				0.004973	0	0.0001911
12	45364521	T	C	c.999-3167T>C		intron	0	10	0	8.219e-05					1.04405	0.976244	0.061162	17.8222	7.872				3.941e-05	0	8.819e-05
12	45364591	A	C	c.999-3097A>C		intron	0	2	0	1.656e-05					4.38557	0.339993	0.210487	91.3749	0.656				6.575e-06	0	1.47e-05
12	45364625	A	G	c.999-3063A>G		intron	0	1	0	8.386e-06					7.3094	0.223215	0.297683	179.477	6.594
12	45364649	A	G	c.999-3039A>G		intron	0	2	0	1.653e-05					4.38557	0.339993	0.210487	91.3749	2.223				2.63e-05	0	1.47e-05
12	45364655	A	G	c.999-3033A>G		intron	0	6	0	4.96e-05					1.68665	0.721721	0.094989	29.9486	5.328
12	45364666	C	G	c.999-3022C>G		intron	0	1	0	8.267e-06					7.3094	0.223215	0.297683	179.477	1.287				6.573e-06	0	0
12	45364709	G	C	c.999-2979G>C		intron	0	1	0	8.355e-06					7.3094	0.223215	0.297683	179.477	6.143
12	45364711	T	A	c.999-2977T>A		intron	0	1	0	8.355e-06					7.3094	0.223215	0.297683	179.477	11.74
12	45364712	C	G	c.999-2976C>G		intron	0	14	0	0.000117					0.755988	0.845818	0.0450842	12.6767	6.585
12	45364717	A	G	c.999-2971A>G		intron	0	1	0	8.355e-06					7.3094	0.223215	0.297683	179.477	5.587
12	45364751	T	C	c.999-2937T>C		intron	0	1	0	8.299e-06					7.3094	0.223215	0.297683	179.477	3.866
12	45364763	A	G	c.999-2925A>G		intron	0	3	0	2.49e-05					3.1325	0.450135	0.161759	60.6616	6.137
12	45364790	T	G	c.999-2898T>G		intron	0	16	0	0.0001345					0.664332	0.775737	0.0398446	11.0764	6.478				0.0001379	0	0.0002939
12	45364801	T	-	c.999-2883del		intron	0	1	0	8.298e-06					7.3094	0.223215	0.297683	179.477	0.970				1.315e-05	0	1.47e-05
12	45364810	T	-	c.999-2878del		intron	0	2	0	1.66e-05					4.38557	0.339993	0.210487	91.3749	0.191				6.573e-06	0	1.47e-05
12	45364813	G	C	c.999-2875G>C		intron	1	3	0.0001753	2.49e-05	7.31296	0.0849159	0.760426	70.3282	9.4008	0.0216937	1.38772	63.6837	1.101				1.973e-05	0	1.47e-05
12	45364828	T	G	c.999-2860T>G		intron	0	1	0	8.422e-06					7.3094	0.223215	0.297683	179.477	3.538
12	45364834	A	G	c.999-2854A>G		intron	0	1	0	8.422e-06					7.3094	0.223215	0.297683	179.477	0.437				6.576e-06	0	0
12	45364855	T	C	c.999-2833T>C		intron	0	3	0	2.469e-05					3.1325	0.450135	0.161759	60.6616	3.664
12	45364858	T	A	c.999-2830T>A		intron	0	1	0	8.229e-06					7.3094	0.223215	0.297683	179.477	3.789				2.627e-05	0	5.878e-05
12	45364871	G	A	c.999-2817G>A		intron	0	2	0	1.646e-05					4.38557	0.339993	0.210487	91.3749	5.088				6.576e-06	0	1.47e-05
12	45364872	G	A	c.999-2816G>A		intron	0	4	0	3.292e-05					2.43635	0.550296	0.131134	45.2652	2.467				1.314e-05	0	2.94e-05
12	45364892	G	T	c.999-2796G>T		intron	0	1	0	8.355e-06					7.3094	0.223215	0.297683	179.477	2.617
12	45364900	T	C	c.999-2788T>C		intron	0	1	0	8.355e-06					7.3094	0.223215	0.297683	179.477	3.860
12	45364919	C	T	c.999-2769C>T		intron	0	1	0	8.27e-06					7.3094	0.223215	0.297683	179.477	1.591
12	45364922	T	C	c.999-2766T>C		intron	0	2	0	1.654e-05					4.38557	0.339993	0.210487	91.3749	2.905
12	45364939	T	G	c.999-2749T>G		intron	0	4	0	3.304e-05					2.43635	0.550296	0.131134	45.2652	5.436
12	45364944	C	A	c.999-2744C>A		intron	0	3	0	2.478e-05					3.1325	0.450135	0.161759	60.6616	0.332
12	45364946	G	A	c.999-2742G>A		intron	0	1	0	8.259e-06					7.3094	0.223215	0.297683	179.477	0.741
12	45364960	C	T	c.999-2728C>T		intron	0	2	0	1.635e-05					4.38557	0.339993	0.210487	91.3749	2.520
12	45364978-45364981	TTTG	-	c.999-2707_999-2704del		intron	0	6	0	4.904e-05					1.68665	0.721721	0.094989	29.9486
12	45365007	T	C	c.999-2681T>C		intron	0	1	0	8.219e-06					7.3094	0.223215	0.297683	179.477	7.786				1.316e-05	0	2.939e-05
12	45365015	G	A	c.999-2673G>A		intron	0	22	0	0.000183					0.48713	0.614989	0.0295414	8.03265	9.656				0.0001251	0	0.0002499
12	45365038	A	G	c.999-2650A>G		intron	0	6	0	4.915e-05					1.68665	0.721721	0.094989	29.9486	0.390				0.009469	0	0.0001029
12	45365048	T	C	c.999-2640T>C		intron	0	1	0	8.192e-06					7.3094	0.223215	0.297683	179.477	6.458
12	45365062	T	C	c.999-2626T>C		intron	0	2	0	1.645e-05					4.38557	0.339993	0.210487	91.3749	9.304
12	45365096	A	T	c.999-2592A>T		intron	0	1	0	8.285e-06					7.3094	0.223215	0.297683	179.477	2.445
12	45365118	C	T	c.999-2570C>T		intron	0	2	0	1.651e-05					4.38557	0.339993	0.210487	91.3749	4.751				3.942e-05	0	7.349e-05
12	45365120	T	G	c.999-2568T>G		intron	0	1	0	8.256e-06					7.3094	0.223215	0.297683	179.477	7.233				6.569e-06	0	1.47e-05
12	45365125	C	T	c.999-2563C>T		intron	0	2	0	1.651e-05					4.38557	0.339993	0.210487	91.3749	5.706
12	45365127	C	T	c.999-2561C>T		intron	0	2	0	1.651e-05					4.38557	0.339993	0.210487	91.3749	5.057				0.0001117	0	0.000191
12	45365172	C	T	c.999-2516C>T		intron	0	3	0	2.482e-05					3.1325	0.450135	0.161759	60.6616	7.890				2.629e-05	0	1.47e-05
12	45365230	C	G	c.999-2458C>G		intron	1	30	0.0001711	0.0002434	0.73098	0.757916	0.0996469	5.36225	1.07831	0.928183	0.209246	5.55691	3.464
12	45365254-45365258	ATTAA	-	c.999-2434_999-2430del		intron	0	1	0	8.114e-06					7.3094	0.223215	0.297683	179.477
12	45365272	C	T	c.999-2416C>T		intron	0	1	0	8.311e-06					7.3094	0.223215	0.297683	179.477	5.720
12	45365275	T	C	c.999-2413T>C		intron	0	2	0	1.662e-05					4.38557	0.339993	0.210487	91.3749	9.458
12	45365281	C	T	c.999-2407C>T		intron	0	1	0	8.311e-06					7.3094	0.223215	0.297683	179.477	4.409
12	45365351	C	T	c.999-2337C>T		intron	0	2	0	1.635e-05					4.38557	0.339993	0.210487	91.3749	4.597				6.572e-06	0	0
12	45365352	C	T	c.999-2336C>T		intron	0	1	0	8.174e-06					7.3094	0.223215	0.297683	179.477	2.206
12	45365364	C	T	c.999-2324C>T		intron	0	1	0	8.174e-06					7.3094	0.223215	0.297683	179.477	1.650
12	45365368	T	C	c.999-2320T>C		intron	0	11	0	9.057e-05					0.953248	0.973562	0.056157	16.1811	7.854				1.314e-05	0	2.94e-05
12	45365395	T	C	c.999-2293T>C		intron	0	1	0	8.152e-06					7.3094	0.223215	0.297683	179.477	5.159
12	45365403	C	T	c.999-2285C>T		intron	0	5	0	4.076e-05					1.99335	0.640523	0.110191	36.0595	2.029
12	45365412	C	T	c.999-2276C>T		intron	0	15	0	0.0001223					0.707203	0.809486	0.0423029	11.8227	3.545				0.0001314	0	0.000147
12	45365438	A	G	c.999-2250A>G		intron	0	2	0	1.629e-05					4.38557	0.339993	0.210487	91.3749	0.707
12	45365442	A	C	c.999-2246A>C		intron	0	1	0	8.147e-06					7.3094	0.223215	0.297683	179.477	1.994
12	45365456	C	T	c.999-2232C>T		intron	0	1	0	8.147e-06					7.3094	0.223215	0.297683	179.477	4.017				2.628e-05	0	0
12	45365463	T	G	c.999-2225T>G		intron	0	1	0	8.147e-06					7.3094	0.223215	0.297683	179.477	5.107
12	45365465	T	G	c.999-2223T>G		intron	0	2	0	1.641e-05					4.38557	0.339993	0.210487	91.3749	2.871
12	45365467	A	G	c.999-2221A>G		intron	0	1	0	8.204e-06					7.3094	0.223215	0.297683	179.477	2.631				6.57e-06	0	1.47e-05
12	45365483	T	C	c.999-2205T>C		intron	0	2	0	1.641e-05					4.38557	0.339993	0.210487	91.3749	6.544
12	45365492	C	T	c.999-2196C>T		intron	0	1	0	8.233e-06					7.3094	0.223215	0.297683	179.477	6.598
12	45365501	C	T	c.999-2187C>T		intron	1	16	0.0001745	0.0001317	1.37089	0.759611	0.181735	10.3412	1.99369	0.418584	0.374589	10.6111	6.741				3.942e-05	0	7.349e-05
12	45365504	T	C	c.999-2184T>C		intron	0	1	0	8.233e-06					7.3094	0.223215	0.297683	179.477	8.236				6.57e-06	0	0
12	45365511	G	C	c.999-2177G>C		intron	0	1	0	8.245e-06					7.3094	0.223215	0.297683	179.477	1.258
12	45365522	A	G	c.999-2166A>G		intron	0	3	0	2.473e-05					3.1325	0.450135	0.161759	60.6616	5.444				1.314e-05	0	2.939e-05
12	45365538	C	T	c.999-2150C>T		intron	1	4	0.0001759	3.316e-05	5.48463	0.127997	0.612799	49.0882	7.31162	0.0348833	1.15163	46.421	0.734				1.314e-05	0	2.94e-05
12	45365539	G	A	c.999-2149G>A		intron	0	2	0	1.658e-05					4.38557	0.339993	0.210487	91.3749	0.678				7.886e-05	0	8.82e-05
12	45365554	G	C	c.999-2134G>C		intron	14	316	0.002439	0.002604	0.971541	0.916018	0.568074	1.66157	1.00448	0.986753	0.592589	1.70266	0.212				0.0009858	0	0.001911
12	45365569-45365576	AGGTCAAA	-	c.999-2119_999-2112del		intron	0	2	0	1.648e-05					4.38557	0.339993	0.210487	91.3749
12	45365623	A	G	c.999-2065A>G		intron	0	4	0	3.351e-05					2.43635	0.550296	0.131134	45.2652	0.648				7.894e-05	0	0.0001029
12	45365629	T	C	c.999-2059T>C		intron	0	1	0	8.377e-06					7.3094	0.223215	0.297683	179.477	2.191
12	45365672	A	G	c.999-2016A>G		intron	1	6	0.0001779	5.056e-05	3.6563	0.230103	0.440026	30.3813	5.06173	0.0734673	0.857186	29.8897	0.254				0.0002695	0	5.88e-05
12	45365676	T	C	c.999-2012T>C		intron	0	1	0	8.427e-06					7.3094	0.223215	0.297683	179.477	3.238
12	45365685	T	C	c.999-2003T>C		intron	0	1	0	8.427e-06					7.3094	0.223215	0.297683	179.477	3.463
12	45365753	A	G	c.999-1935A>G		intron	0	3	0	2.49e-05					3.1325	0.450135	0.161759	60.6616	2.284
12	45365762	A	G	c.999-1926A>G		intron	0	3	0	2.49e-05					3.1325	0.450135	0.161759	60.6616	4.724				6.57e-06	0	1.47e-05
12	45365765	G	A	c.999-1923G>A		intron	0	1	0	8.221e-06					7.3094	0.223215	0.297683	179.477	3.059
12	45365792-45365793	-	TGCTCCTCAGATGACATCAAGCACT	c.999-1878_999-1854dup		intron	0	1	0	8.043e-06					7.3094	0.223215	0.297683	179.477
12	45365843	T	C	c.999-1845T>C		intron	0	1	0	8.042e-06					7.3094	0.223215	0.297683	179.477	7.065
12	45365844	G	C	c.999-1844G>C		intron	0	1	0	8.042e-06					7.3094	0.223215	0.297683	179.477	4.049
12	45365845	C	T	c.999-1843C>T		intron	0	1	0	8.042e-06					7.3094	0.223215	0.297683	179.477	4.521
12	45365856	A	G	c.999-1832A>G		intron	0	1	0	8.042e-06					7.3094	0.223215	0.297683	179.477	6.730
12	45365858	A	G	c.999-1830A>G		intron	0	5	0	4.021e-05					1.99335	0.640523	0.110191	36.0595	5.765
12	45365868	T	C	c.999-1820T>C		intron	0	1	0	8.042e-06					7.3094	0.223215	0.297683	179.477	5.926
12	45365915	C	T	c.999-1773C>T		intron	0	1	0	8.347e-06					7.3094	0.223215	0.297683	179.477	2.004
12	45366094	G	C	c.999-1594G>C		intron	0	1	0	8.205e-06					7.3094	0.223215	0.297683	179.477	4.717
12	45366096	A	G	c.999-1592A>G		intron	0	1	0	8.205e-06					7.3094	0.223215	0.297683	179.477	2.515
12	45366098	C	T	c.999-1590C>T		intron	3	17	0.0005207	0.0001395	3.87342	0.0306666	1.13447	13.225	4.38914	0.0115781	1.39217	13.8378	3.546				5.443e-05	0	4.445e-05
12	45366104	A	G	c.999-1584A>G		intron	1	3	0.0001736	2.461e-05	7.31296	0.0849159	0.760426	70.3282	9.4008	0.0216937	1.38772	63.6837	0.708
12	45366123	T	C	c.999-1565T>C		intron	0	1	0	8.205e-06					7.3094	0.223215	0.297683	179.477	0.415
12	45366127	T	G	c.999-1561T>G		intron	0	1	0	8.205e-06					7.3094	0.223215	0.297683	179.477	0.436
12	45366196-45366197	AA	-	c.999-1490_999-1489del		intron	1	0	0.0001733	0					65.8088	0.010357	2.68013	1615.89
12	45366201-45366202	TT	-	c.999-1485_999-1484del		intron	1	0	0.0001733	0					65.8088	0.010357	2.68013	1615.89	9.713				6.721e-06	0	0
12	45366207	C	T	c.999-1481C>T		intron	2	5	0.0003466	4.119e-05	8.77836	0.00943982	1.70234	45.2668	9.97373	0.0025756	2.23547	44.4985	12.72				0.0001124	0	0.0002208
12	45366209	A	G	c.999-1479A>G		intron	0	2	0	1.648e-05					4.38557	0.339993	0.210487	91.3749	11.37
12	45366213	G	A	c.999-1475G>A		intron	1	5	0.000177	4.208e-05	4.38764	0.1771	0.51242	37.5695	5.98214	0.052196	0.983112	36.4007	11.91
12	45366216	G	A	c.999-1472G>A		intron	0	1	0	8.415e-06					7.3094	0.223215	0.297683	179.477	9.421				2.644e-05	0	4.418e-05
12	45366231	C	T	c.999-1457C>T		intron	0	2	0	1.683e-05					4.38557	0.339993	0.210487	91.3749	6.668				0.002098	0	4.418e-05
12	45366233	T	-	c.999-1453del		intron	0	1	0	8.415e-06					7.3094	0.223215	0.297683	179.477	2.006				1.32e-05	0	0
12	45366247	T	C	c.999-1441T>C		intron	0	1	0	8.385e-06					7.3094	0.223215	0.297683	179.477	1.028
12	45366266	A	G	c.999-1422A>G		intron	0	2	0	1.648e-05					4.38557	0.339993	0.210487	91.3749	6.874
12	45366273	G	T	c.999-1415G>T		intron	0	1	0	8.24e-06					7.3094	0.223215	0.297683	179.477	0.817
12	45366283	A	G	c.999-1405A>G		intron	0	1	0	8.22e-06					7.3094	0.223215	0.297683	179.477	0.001				6.586e-06	0	0
12	45366289	T	C	c.999-1399T>C		intron	1	0	0.0001731	0					65.8088	0.010357	2.68013	1615.89	9.491
12	45366293	T	C	c.999-1395T>C		intron	0	5	0	4.11e-05					1.99335	0.640523	0.110191	36.0595	8.197				6.572e-06	0	1.47e-05
12	45366303	T	C	c.999-1385T>C		intron	0	1	0	8.22e-06					7.3094	0.223215	0.297683	179.477	10.28				6.571e-06	0	0
12	45366304	G	C	c.999-1384G>C		intron	0	1	0	8.278e-06					7.3094	0.223215	0.297683	179.477	8.554				0.006518	0	1.473e-05
12	45366312	G	A	c.999-1376G>A		intron	0	1	0	8.278e-06					7.3094	0.223215	0.297683	179.477	5.226				2.649e-05	0	1.475e-05
12	45366316	C	G	c.999-1372C>G		intron	0	1	0	8.278e-06					7.3094	0.223215	0.297683	179.477	0.379
12	45366320	T	-	c.999-1366del		intron	0	3	0	2.483e-05					3.1325	0.450135	0.161759	60.6616	0.975				1.322e-05	0	2.949e-05
12	45366321	T	G	c.999-1367T>G		intron	0	1	0	8.278e-06					7.3094	0.223215	0.297683	179.477	3.201
12	45366354-45366355	-	T	c.999-1325dup		intron	0	38	0	0.0003171					0.284613	0.377359	0.0174804	4.63404	0.493				0.02598	0.0122	0.000578
12	45366355	T	-	c.999-1325del		intron	0	1	0	8.343e-06					7.3094	0.223215	0.297683	179.477	0.322				2.665e-05	0	0
12	45366366	A	G	c.999-1322A>G		intron	0	1	0	8.343e-06					7.3094	0.223215	0.297683	179.477	1.704
12	45366378	C	T	c.999-1310C>T		intron	0	1	0	8.242e-06					7.3094	0.223215	0.297683	179.477	2.155				0.0001122	0	4.417e-05
12	45366383	G	A	c.999-1305G>A		intron	0	1	0	8.242e-06					7.3094	0.223215	0.297683	179.477	3.104
12	45366390	C	T	c.999-1298C>T		intron	0	2	0	1.648e-05					4.38557	0.339993	0.210487	91.3749	1.382
12	45366411	G	A	c.999-1277G>A		intron	0	1	0	8.284e-06					7.3094	0.223215	0.297683	179.477	5.762
12	45366413	A	G	c.999-1275A>G		intron	0	3	0	2.485e-05					3.1325	0.450135	0.161759	60.6616	0.858
12	45366422	A	G	c.999-1266A>G		intron	0	1	0	8.284e-06					7.3094	0.223215	0.297683	179.477	1.481
12	45366443	T	C	c.999-1245T>C		intron	0	1	0	8.281e-06					7.3094	0.223215	0.297683	179.477	5.858				0.01334	0	1.47e-05
12	45366521	C	T	c.999-1167C>T		intron	6	52	0.001071	0.0004371	2.53387	0.0312191	1.08746	5.90415	2.71843	0.0162812	1.20227	6.1466	10.22				0.0006114	0.001153	0.0008379
12	45366530	G	A	c.999-1158G>A		intron	0	2	0	1.681e-05					4.38557	0.339993	0.210487	91.3749	1.511				3.287e-05	0	2.94e-05
12	45366538	C	T	c.999-1150C>T		intron	0	1	0	8.406e-06					7.3094	0.223215	0.297683	179.477	4.372				6.574e-06	0	1.47e-05
12	45366634	A	T	c.999-1054A>T		intron	0	1	0	8.448e-06					7.3094	0.223215	0.297683	179.477	2.768
12	45366640	T	G	c.999-1048T>G		intron	0	4	0	3.379e-05					2.43635	0.550296	0.131134	45.2652	1.893				6.569e-06	0	1.47e-05
12	45366661	C	G	c.999-1027C>G		intron	0	3	0	2.522e-05					3.1325	0.450135	0.161759	60.6616	1.550				6.573e-06	0	0
12	45366670	T	G	c.999-1018T>G		intron	0	2	0	1.682e-05					4.38557	0.339993	0.210487	91.3749	7.398				6.57e-06	0	1.47e-05
12	45366682	T	C	c.999-1006T>C		intron	0	1	0	8.23e-06					7.3094	0.223215	0.297683	179.477	6.121
12	45366689	G	A	c.999-999G>A		intron	0	2	0	1.646e-05					4.38557	0.339993	0.210487	91.3749	0.555
12	45366722	A	G	c.999-966A>G		intron	0	1	0	8.215e-06					7.3094	0.223215	0.297683	179.477	1.281				2.627e-05	0	2.939e-05
12	45366736	T	C	c.999-952T>C		intron	0	1	0	8.235e-06					7.3094	0.223215	0.297683	179.477	2.097				1.314e-05	0	2.939e-05
12	45366738	G	T	c.999-950G>T		intron	0	1	0	8.235e-06					7.3094	0.223215	0.297683	179.477	0.656				0.01014	0	0.000147
12	45366777	A	G	c.999-911A>G		intron	0	2	0	1.644e-05					4.38557	0.339993	0.210487	91.3749	1.224				2.63e-05	0	0
12	45366792	A	C	c.999-896A>C		intron	0	1	0	8.132e-06					7.3094	0.223215	0.297683	179.477	11.10				6.573e-06	0	0
12	45366822	T	G	c.999-866T>G		intron	0	1	0	8.27e-06					7.3094	0.223215	0.297683	179.477	0.930
12	45366842	A	C	c.999-846A>C		intron	0	1	0	8.115e-06					7.3094	0.223215	0.297683	179.477	10.57
12	45366885	T	G	c.999-803T>G		intron	1	13	0.0001723	0.0001059	1.68734	0.614237	0.220649	12.9033	2.43685	0.300831	0.450855	13.1711	0.240				3.285e-05	0	7.349e-05
12	45366888	A	-	c.999-800del		intron	0	1	0	8.149e-06					7.3094	0.223215	0.297683	179.477
12	45366902	A	G	c.999-786A>G		intron	0	1	0	8.183e-06					7.3094	0.223215	0.297683	179.477	1.131
12	45366903	T	G	c.999-785T>G		intron	0	1	0	8.183e-06					7.3094	0.223215	0.297683	179.477	0.249
12	45366907	T	G	c.999-781T>G		intron	0	22	0	0.00018					0.48713	0.614989	0.0295414	8.03265	0.759				0.02258	0.0121	0.0005586
12	45366938	A	T	c.999-750A>T		intron	0	2	0	1.644e-05					4.38557	0.339993	0.210487	91.3749	0.535
12	45366941	G	C	c.999-747G>C		intron	0	1	0	8.222e-06					7.3094	0.223215	0.297683	179.477	1.744
12	45366947	G	T	c.999-741G>T		intron	0	1	0	8.222e-06					7.3094	0.223215	0.297683	179.477	0.313
12	45366949	A	G	c.999-739A>G		intron	0	1	0	8.222e-06					7.3094	0.223215	0.297683	179.477	0.048
12	45366952	C	T	c.999-736C>T		intron	0	1	0	8.222e-06					7.3094	0.223215	0.297683	179.477	0.482
12	45367026	G	C	c.999-662G>C		intron	0	1	0	8.33e-06					7.3094	0.223215	0.297683	179.477	6.902
12	45367123	A	G	c.999-565A>G		intron	0	1	0	8.328e-06					7.3094	0.223215	0.297683	179.477	3.339
12	45367128	C	T	c.999-560C>T		intron	0	7	0	5.83e-05					1.46174	0.794948	0.0834605	25.6011	0.908				0.0003485	0	5.882e-05
12	45367129	G	A	c.999-559G>A		intron	0	1	0	8.328e-06					7.3094	0.223215	0.297683	179.477	1.999				2.631e-05	0	5.881e-05
12	45367130	C	T	c.999-558C>T		intron	0	2	0	1.666e-05					4.38557	0.339993	0.210487	91.3749	0.468				6.572e-06	0	0
12	45367154	G	C	c.999-534G>C		intron	0	1	0	8.27e-06					7.3094	0.223215	0.297683	179.477	0.039				6.575e-06	0	0
12	45367158	T	A	c.999-530T>A		intron	1	6	0.0001749	4.962e-05	3.6563	0.230103	0.440026	30.3813	5.06173	0.0734673	0.857186	29.8897	3.553				2.629e-05	0	5.88e-05
12	45367167	A	G	c.999-521A>G		intron	0	1	0	8.27e-06					7.3094	0.223215	0.297683	179.477	1.810
12	45367171	A	G	c.999-517A>G		intron	0	1	0	8.27e-06					7.3094	0.223215	0.297683	179.477	0.974
12	45367191	A	G	c.999-497A>G		intron	0	6	0	5.034e-05					1.68665	0.721721	0.094989	29.9486	8.285				0.001307	0	0.0006907
12	45367196	G	C	c.999-492G>C		intron	0	1	0	8.39e-06					7.3094	0.223215	0.297683	179.477	4.883				1.315e-05	0	2.94e-05
12	45367202	G	C	c.999-486G>C		intron	0	1	0	8.221e-06					7.3094	0.223215	0.297683	179.477	5.978
12	45367220	G	C	c.999-468G>C		intron	0	3	0	2.466e-05					3.1325	0.450135	0.161759	60.6616	2.602
12	45367225	A	-	c.999-463del		intron	0	1	0	8.221e-06					7.3094	0.223215	0.297683	179.477
12	45367243	A	G	c.999-445A>G		intron	0	2	0	1.656e-05					4.38557	0.339993	0.210487	91.3749	6.433				6.571e-06	0	1.47e-05
12	45367244	A	T	c.999-444A>T		intron	0	3	0	2.484e-05					3.1325	0.450135	0.161759	60.6616	5.984
12	45367280	C	T	c.999-408C>T		intron	0	1	0	8.188e-06					7.3094	0.223215	0.297683	179.477	5.588
12	45367295	T	C	c.999-393T>C		intron	0	2	0	1.685e-05					4.38557	0.339993	0.210487	91.3749	7.318
12	45367308	T	C	c.999-380T>C		intron	0	2	0	1.648e-05					4.38557	0.339993	0.210487	91.3749	10.68				6.571e-06	0	0
12	45367319	G	T	c.999-369G>T		intron	0	1	0	8.242e-06					7.3094	0.223215	0.297683	179.477	2.479
12	45367357	G	C	c.999-331G>C		intron	0	1	0	8.369e-06					7.3094	0.223215	0.297683	179.477	2.571				1.314e-05	0	2.94e-05
12	45367378	T	C	c.999-310T>C		intron	0	1	0	8.236e-06					7.3094	0.223215	0.297683	179.477	2.915
12	45367391	T	C	c.999-297T>C		intron	5	74	0.0008597	0.0006022	1.48276	0.394364	0.598969	3.67058	1.61981	0.275485	0.680755	3.85424	0.878				0.000289	0	0.0005291
12	45367423	G	A	c.999-265G>A		intron	0	3	0	2.441e-05					3.1325	0.450135	0.161759	60.6616	4.429
12	45367444	A	T	c.999-244A>T		intron	0	4	0	3.299e-05					2.43635	0.550296	0.131134	45.2652	0.665				6.568e-06	0	0
12	45367445	A	T	c.999-243A>T		intron	0	1	0	8.247e-06					7.3094	0.223215	0.297683	179.477	5.674
12	45367505	C	T	c.999-183C>T		intron	0	18	0	0.0001477					0.592493	0.71498	0.0356954	9.83454	11.22				7.232e-05	0	5.881e-05
12	45367506	G	A	c.999-182G>A		intron	0	17	0	0.0001395					0.62636	0.744311	0.0376562	10.4187	1.175				6.576e-05	0	0.0001029
12	45367512	C	G	c.999-176C>G		intron	1	2	0.000174	1.641e-05	10.9696	0.0505388	0.994352	121.016	13.1613	0.0125952	1.73786	99.6746	3.402
12	45367519	G	A	c.999-169G>A		intron	0	1	0	8.205e-06					7.3094	0.223215	0.297683	179.477	0.045
12	45367522	T	A	c.999-166T>A		intron	0	1	0	8.205e-06					7.3094	0.223215	0.297683	179.477	3.127
12	45367542	G	A	c.999-146G>A		intron	1	5	0.0001756	4.127e-05	4.38764	0.1771	0.51242	37.5695	5.98214	0.052196	0.983112	36.4007	3.495				6.573e-06	0	1.47e-05
12	45367550	G	A	c.999-138G>A		intron	0	3	0	2.476e-05					3.1325	0.450135	0.161759	60.6616	0.040
12	45367554	T	C	c.999-134T>C		intron	0	1	0	8.254e-06					7.3094	0.223215	0.297683	179.477	0.887				6.568e-06	0	0
12	45367596	G	A	c.999-92G>A		intron	0	2	0	1.665e-05					4.38557	0.339993	0.210487	91.3749	1.764				4.606e-05	0	1.471e-05
12	45367597	G	A	c.999-91G>A		intron	0	1	0	8.326e-06					7.3094	0.223215	0.297683	179.477	0.101
12	45367612	T	G	c.999-76T>G		intron	1	0	0.0001766	0					65.8088	0.010357	2.68013	1615.89	5.695
12	45367659	A	T	c.999-29A>T		intron	0	1	0	8.253e-06					7.3094	0.223215	0.297683	179.477	0.083				0.0001249	0	0
12	45367669	T	C	c.999-19T>C		intron	0	1	0	8.248e-06					7.3094	0.223215	0.297683	179.477	14.46			Benign	0.0063	0	1.47e-05
12	45367688-45367689	-	A	c.1002dup	p.Glu335ArgfsTer6	frameshift,splice_region	0	1	0	8.248e-06					7.3094	0.223215	0.297683	179.477	32				1.972e-05	0	1.47e-05
12	45367690	A	G	c.1001A>G	p.Lys334Arg	missense,splice_region	0	1	0	8.248e-06					7.3094	0.223215	0.297683	179.477	30	likely_benign	0.0762		6.572e-06	0	1.47e-05
12	45367692	G	A	c.1003G>A	p.Glu335Lys	missense	0	1	0	8.248e-06					7.3094	0.223215	0.297683	179.477	32	likely_pathogenic	0.9847		1.972e-05	0	1.47e-05
12	45367848	C	G	c.1104+55C>G		intron	0	2	0	1.656e-05					4.38557	0.339993	0.210487	91.3749	0.139
12	45367849	T	C	c.1104+56T>C		intron	0	2	0	1.656e-05					4.38557	0.339993	0.210487	91.3749	3.986				6.57e-06	0	1.47e-05
12	45367863	C	T	c.1104+70C>T		intron	1	0	0.0001756	0					65.8088	0.010357	2.68013	1615.89	0.156				0.0001973	0.007213	7.355e-05
12	45367864	A	C	c.1104+71A>C		intron	0	1	0	8.28e-06					7.3094	0.223215	0.297683	179.477	0.243
12	45367883	C	-	c.1104+91del		intron	0	1	0	8.437e-06					7.3094	0.223215	0.297683	179.477
12	45367888	G	C	c.1104+95G>C		intron	0	1	0	8.437e-06					7.3094	0.223215	0.297683	179.477	1.699
12	45367914	C	T	c.1104+121C>T		intron	0	1	0	8.277e-06					7.3094	0.223215	0.297683	179.477	0.013
12	45367973	A	C	c.1104+180A>C		intron	0	1	0	8.42e-06					7.3094	0.223215	0.297683	179.477	5.995
12	45367993	G	C	c.1104+200G>C		intron	0	1	0	8.218e-06					7.3094	0.223215	0.297683	179.477	6.087
12	45368004-45368005	AT	-	c.1104+212_1104+213del		intron	0	8	0	6.574e-05					1.28975	0.861207	0.074421	22.352	6.187				1.315e-05	0	1.47e-05
12	45368006-45368007	AG	-	c.1104+215_1104+216del		intron	0	5	0	4.109e-05					1.99335	0.640523	0.110191	36.0595	8.359				3.942e-05	0	7.351e-05
12	45368060	C	G	c.1104+267C>G		intron	0	1	0	8.263e-06					7.3094	0.223215	0.297683	179.477	9.581
12	45368080	C	G	c.1104+287C>G		intron	0	1	0	8.188e-06					7.3094	0.223215	0.297683	179.477	0.122				6.571e-06	0	1.47e-05
12	45368087	T	C	c.1104+294T>C		intron	0	4	0	3.275e-05					2.43635	0.550296	0.131134	45.2652	3.421				6.57e-06	0	0
12	45368151	T	A	c.1104+358T>A		intron	0	1	0	8.343e-06					7.3094	0.223215	0.297683	179.477	2.480
12	45368152	C	A	c.1104+359C>A		intron	0	1	0	8.343e-06					7.3094	0.223215	0.297683	179.477	4.676
12	45368155	A	G	c.1104+362A>G		intron	0	2	0	1.669e-05					4.38557	0.339993	0.210487	91.3749	3.636				1.971e-05	0	2.94e-05
12	45368209	G	A	c.1104+416G>A		intron	1	2	0.0001757	1.67e-05	10.9696	0.0505388	0.994352	121.016	13.1613	0.0125952	1.73786	99.6746	2.849				6.574e-06	0	1.47e-05
12	45368211	C	A	c.1104+418C>A		intron	0	2	0	1.67e-05					4.38557	0.339993	0.210487	91.3749	0.368
12	45368221	A	G	c.1104+428A>G		intron	0	1	0	8.348e-06					7.3094	0.223215	0.297683	179.477	2.754				1.971e-05	0	2.94e-05
12	45368399	A	C	c.1104+606A>C		intron	1	0	0.0001736	0					65.8088	0.010357	2.68013	1615.89	2.360				6.568e-06	0	1.47e-05
12	45368402	T	C	c.1104+609T>C		intron	1	0	0.0001736	0					65.8088	0.010357	2.68013	1615.89	2.789				6.569e-06	0	1.47e-05
12	45368437	C	G	c.1104+644C>G		intron	0	1	0	8.239e-06					7.3094	0.223215	0.297683	179.477	0.410				0.01332	0	0
12	45368439	A	G	c.1104+646A>G		intron	0	5	0	4.12e-05					1.99335	0.640523	0.110191	36.0595	0.013				1.314e-05	0	1.47e-05
12	45368441	A	G	c.1104+648A>G		intron	1	8	0.0001745	6.591e-05	2.74214	0.341659	0.342839	21.9326	3.87061	0.126547	0.68195	21.9688	1.220				2.627e-05	0	5.878e-05
12	45368454	A	G	c.1104+661A>G		intron	0	1	0	8.219e-06					7.3094	0.223215	0.297683	179.477	2.876				6.57e-06	0	1.47e-05
12	45368463	A	G	c.1104+670A>G		intron	0	25	0	0.0002055					0.4298	0.55433	0.0261583	7.06192	2.885				3.285e-05	0	5.879e-05
12	45368497	C	A	c.1104+704C>A		intron	2	1	0.00035	8.288e-06	43.8946	0.00201888	3.97887	484.242	36.5727	0.000493225	4.82917	276.976	4.540				0.0001512	0	8.82e-05
12	45368499	A	G	c.1104+706A>G		intron	0	1	0	8.288e-06					7.3094	0.223215	0.297683	179.477	4.622
12	45368527	T	G	c.1104+734T>G		intron	0	1	0	8.314e-06					7.3094	0.223215	0.297683	179.477	0.099
12	45368537	C	T	c.1104+744C>T		intron	0	1	0	8.24e-06					7.3094	0.223215	0.297683	179.477	6.444				1.315e-05	0	2.941e-05
12	45368538	G	A	c.1104+745G>A		intron	0	16	0	0.0001318					0.664332	0.775737	0.0398446	11.0764	3.010				4.6e-05	0	7.35e-05
12	45368562	T	A	c.1104+769T>A		intron	0	1	0	8.24e-06					7.3094	0.223215	0.297683	179.477	6.629
12	45368568	G	T	c.1104+775G>T		intron	0	1	0	8.346e-06					7.3094	0.223215	0.297683	179.477	5.247
12	45368577	C	T	c.1104+784C>T		intron	4	57	0.0007062	0.0004757	1.53986	0.404267	0.558329	4.24691	1.71699	0.269816	0.657318	4.48499	0.118				0.006423	0	0.0005735
12	45368578	G	A	c.1104+785G>A		intron	0	3	0	2.504e-05					3.1325	0.450135	0.161759	60.6616	3.188
12	45368613	G	A	c.1104+820G>A		intron	0	2	0	1.676e-05					4.38557	0.339993	0.210487	91.3749	0.064
12	45368621-45368622	CT	-	c.1104+830_1104+831del		intron	0	1	0	8.382e-06					7.3094	0.223215	0.297683	179.477
12	45368620	A	C	c.1104+827A>C		intron	0	3	0	2.515e-05					3.1325	0.450135	0.161759	60.6616	1.645				3.288e-05	0	4.411e-05
12	45368625	G	A	c.1104+832G>A		intron	0	1	0	8.382e-06					7.3094	0.223215	0.297683	179.477	0.432
12	45368636	T	C	c.1104+843T>C		intron	0	1	0	8.382e-06					7.3094	0.223215	0.297683	179.477	7.605
12	45368656	A	G	c.1104+863A>G		intron	0	1	0	8.447e-06					7.3094	0.223215	0.297683	179.477	1.502
12	45368660	T	A	c.1104+867T>A		intron	0	1	0	8.447e-06					7.3094	0.223215	0.297683	179.477	6.133
12	45368680	G	A	c.1104+887G>A		intron	0	2	0	1.688e-05					4.38557	0.339993	0.210487	91.3749	0.115
12	45368689	C	T	c.1104+896C>T		intron	3	22	0.0005329	0.0001853	2.99286	0.0750273	0.89525	10.0053	3.4135	0.0327188	1.10617	10.5336	1.606				5.915e-05	0	8.82e-05
12	45368698-45368699	TC	-	c.1104+910_1104+911del		intron	0	7	0	5.896e-05					1.46174	0.794948	0.0834605	25.6011	2.627				1.971e-05	0	1.47e-05
12	45368701	C	G	c.1104+908C>G		intron	2	1	0.0003552	8.423e-06	43.8946	0.00201888	3.97887	484.242	36.5727	0.000493225	4.82917	276.976	1.403
12	45368705	A	C	c.1104+912A>C		intron	0	1	0	8.423e-06					7.3094	0.223215	0.297683	179.477	0.074				6.572e-06	0	1.47e-05
12	45368727	G	C	c.1104+934G>C		intron	0	1	0	8.362e-06					7.3094	0.223215	0.297683	179.477	5.944
12	45368744	A	G	c.1104+951A>G		intron	0	2	0	1.672e-05					4.38557	0.339993	0.210487	91.3749	0.402				6.572e-06	0	0
12	45368748	C	T	c.1104+955C>T		intron	0	1	0	8.39e-06					7.3094	0.223215	0.297683	179.477	2.939
12	45368756	T	C	c.1104+963T>C		intron	0	1	0	8.39e-06					7.3094	0.223215	0.297683	179.477	2.076
12	45368757	T	G	c.1104+964T>G		intron	1	4	0.0001761	3.356e-05	5.48463	0.127997	0.612799	49.0882	7.31162	0.0348833	1.15163	46.421	5.477				0.0004204	0	0.0008526
12	45368759	T	C	c.1104+966T>C		intron	0	1	0	8.39e-06					7.3094	0.223215	0.297683	179.477	0.560				6.569e-06	0	0
12	45368772	G	A	c.1104+979G>A		intron	0	1	0	8.326e-06					7.3094	0.223215	0.297683	179.477	0.483
12	45368778	C	A	c.1104+985C>A		intron	0	5	0	4.163e-05					1.99335	0.640523	0.110191	36.0595	1.422
12	45368782	T	-	c.1104+992del		intron	0	1	0	8.326e-06					7.3094	0.223215	0.297683	179.477
12	45368789	G	A	c.1104+996G>A		intron	0	1	0	8.326e-06					7.3094	0.223215	0.297683	179.477	0.749				4.603e-05	0	4.411e-05
12	45368805	A	C	c.1104+1012A>C		intron	0	4	0	3.322e-05					2.43635	0.550296	0.131134	45.2652	0.977
12	45368834	T	C	c.1104+1041T>C		intron	0	1	0	8.247e-06					7.3094	0.223215	0.297683	179.477	7.304
12	45368841	T	C	c.1104+1048T>C		intron	0	1	0	8.247e-06					7.3094	0.223215	0.297683	179.477	1.991
12	45368847	T	C	c.1104+1054T>C		intron	1	0	0.0001745	0					65.8088	0.010357	2.68013	1615.89	1.741				6.571e-06	0	1.47e-05
12	45368856	C	T	c.1104+1063C>T		intron	0	2	0	1.676e-05					4.38557	0.339993	0.210487	91.3749	2.327
12	45368866	A	C	c.1104+1073A>C		intron	0	1	0	8.378e-06					7.3094	0.223215	0.297683	179.477	1.210
12	45368886-45368889	AGAC	-	c.1104+1096_1104+1099del		intron	0	1	0	8.245e-06					7.3094	0.223215	0.297683	179.477	1.761				1.314e-05	0	0
12	45368897	G	A	c.1104+1104G>A		intron	0	1	0	8.377e-06					7.3094	0.223215	0.297683	179.477	7.204				0.01332	0	0
12	45368902	A	T	c.1104+1109A>T		intron	0	1	0	8.377e-06					7.3094	0.223215	0.297683	179.477	0.614
12	45368919	G	A	c.1104+1126G>A		intron	0	1	0	8.231e-06					7.3094	0.223215	0.297683	179.477	2.893				0.0002761	0	0
12	45368933	A	G	c.1104+1140A>G		intron	0	1	0	8.231e-06					7.3094	0.223215	0.297683	179.477	0.911
12	45368967	C	T	c.1104+1174C>T		intron	1	2	0.0001751	1.66e-05	10.9696	0.0505388	0.994352	121.016	13.1613	0.0125952	1.73786	99.6746	6.934				4.601e-05	0	2.941e-05
12	45368974	T	C	c.1104+1181T>C		intron	0	1	0	8.299e-06					7.3094	0.223215	0.297683	179.477	4.646
12	45368980	G	A	c.1104+1187G>A		intron	0	1	0	8.299e-06					7.3094	0.223215	0.297683	179.477	5.086
12	45368986	T	C	c.1104+1193T>C		intron	0	1	0	8.32e-06					7.3094	0.223215	0.297683	179.477	5.886
12	45368994	T	G	c.1104+1201T>G		intron	0	3	0	2.496e-05					3.1325	0.450135	0.161759	60.6616	1.137				6.571e-06	0	0
12	45368995	T	C	c.1104+1202T>C		intron	0	1	0	8.32e-06					7.3094	0.223215	0.297683	179.477	1.004
12	45369001	A	-	c.1104+1210del		intron	0	1	0	8.32e-06					7.3094	0.223215	0.297683	179.477
12	45369016	G	A	c.1104+1223G>A		intron	0	2	0	1.655e-05					4.38557	0.339993	0.210487	91.3749	0.865
12	45369030	C	A	c.1104+1237C>A		intron	0	1	0	8.273e-06					7.3094	0.223215	0.297683	179.477	2.620
12	45369044	A	G	c.1104+1251A>G		intron	2	14	0.0003512	0.0001168	3.13468	0.130805	0.712075	13.7994	3.78259	0.0521393	0.987732	14.4857	0.491				0.0322	0.006624	0.000294
12	45369046	T	G	c.1104+1253T>G		intron	0	1	0	8.344e-06					7.3094	0.223215	0.297683	179.477	4.505
12	45369049	A	G	c.1104+1256A>G		intron	0	1	0	8.344e-06					7.3094	0.223215	0.297683	179.477	0.859				3.285e-05	0	7.349e-05
12	45369057	T	G	c.1104+1264T>G		intron	0	1	0	8.344e-06					7.3094	0.223215	0.297683	179.477	0.678				1.314e-05	0	1.47e-05
12	45369132	G	A	c.1104+1339G>A		intron	0	1	0	8.408e-06					7.3094	0.223215	0.297683	179.477	2.930
12	45369134	T	C	c.1104+1341T>C		intron	0	2	0	1.682e-05					4.38557	0.339993	0.210487	91.3749	6.523
12	45369135	T	G	c.1104+1342T>G		intron	0	1	0	8.408e-06					7.3094	0.223215	0.297683	179.477	8.537
12	45369193	A	G	c.1104+1400A>G		intron	0	2	0	1.688e-05					4.38557	0.339993	0.210487	91.3749	0.983
12	45369333	A	G	c.1104+1540A>G		intron	0	1	0	8.409e-06					7.3094	0.223215	0.297683	179.477	1.555
12	45369334	A	G	c.1104+1541A>G		intron	0	1	0	8.409e-06					7.3094	0.223215	0.297683	179.477	1.036
12	45369335	T	G	c.1104+1542T>G		intron	0	1	0	8.409e-06					7.3094	0.223215	0.297683	179.477	0.139
12	45369340	C	G	c.1104+1547C>G		intron	0	1	0	8.409e-06					7.3094	0.223215	0.297683	179.477	1.422
12	45369341	C	T	c.1104+1548C>T		intron	1	1	0.0001776	8.409e-06	21.9396	0.0289952	1.37188	350.866	21.9359	0.00749465	2.28097	210.956	0.679				6.572e-06	0	1.47e-05
12	45369345	G	T	c.1104+1552G>T		intron	0	1	0	8.41e-06					7.3094	0.223215	0.297683	179.477	1.111
12	45369378	G	A	c.1104+1585G>A		intron	0	1	0	8.398e-06					7.3094	0.223215	0.297683	179.477	3.307
12	45369379	T	C	c.1104+1586T>C		intron	4	99	0.000711	0.0008314	0.885991	0.812515	0.325837	2.40911	0.991564	0.985987	0.385261	2.55203	5.507				0.000447	0	0.0007202
12	45369404	C	T	c.1104+1611C>T		intron	0	31	0	0.0002614					0.3479	0.458894	0.0212826	5.68699	3.180				0.0002762	0	0.0001764
12	45369412	C	G	c.1104+1619C>G		intron	1	6	0.0001771	5.059e-05	3.6563	0.230103	0.440026	30.3813	5.06173	0.0734673	0.857186	29.8897	0.800
12	45369424-45369426	TCT	-	c.1104+1638_1104+1640del		intron	0	2	0	1.686e-05					4.38557	0.339993	0.210487	91.3749	0.261				5.259e-05	0.001152	1.47e-05
12	45369430	T	G	c.1104+1637T>G		intron	0	1	0	8.431e-06					7.3094	0.223215	0.297683	179.477	4.117				0.0004535	0	0
12	45369466	G	A	c.1104+1673G>A		intron	0	1	0	8.356e-06					7.3094	0.223215	0.297683	179.477	13.89
12	45369483-45369484	CT	-	c.1104+1690_1104+1691del		intron	0	9	0	7.521e-05					1.15397	0.921385	0.0671445	19.8325	0.886				4.621e-05	0	4.413e-05
12	45369488	T	G	c.1104+1695T>G		intron	0	3	0	2.467e-05					3.1325	0.450135	0.161759	60.6616	0.645				1.327e-05	0	2.941e-05
12	45369489	G	A	c.1104+1696G>A		intron	0	1	0	8.223e-06					7.3094	0.223215	0.297683	179.477	0.534				6.677e-06	0	1.474e-05
12	45369502	T	C	c.1104+1709T>C		intron	0	1	0	8.223e-06					7.3094	0.223215	0.297683	179.477	12.79
12	45369504-45369505	-	A	c.1104+1722dup		intron	1	15	0.000173	0.0001234	1.46231	0.712957	0.193088	11.0745	2.12235	0.378951	0.396977	11.3467	7.817				0.0003669	0	0.0002899
12	45369513-45369514	-	T	c.1104+1720_1104+1721insT		intron	0	3	0	2.467e-05					3.1325	0.450135	0.161759	60.6616
12	45369554	C	T	c.1104+1761C>T		intron	11	119	0.001908	0.0009818	2.03133	0.0247897	1.09404	3.77164	2.11442	0.0154967	1.15312	3.87713	5.423				0.001188	0	0.0008981
12	45369557	G	A	c.1104+1764G>A		intron	0	1	0	8.251e-06					7.3094	0.223215	0.297683	179.477	5.221				6.596e-06	0	1.471e-05
12	45369593	A	C	c.1104+1800A>C		intron	0	1	0	8.345e-06					7.3094	0.223215	0.297683	179.477	7.660
12	45369616	C	A	c.1104+1823C>A		intron	1	0	0.0001736	0					65.8088	0.010357	2.68013	1615.89	0.503
12	45369623-45369624	-	A	c.1104+1840dup		intron	3	27	0.0005208	0.0002216	2.43843	0.143216	0.739297	8.04269	2.79264	0.0705165	0.917609	8.4991	0.293				0.01372	0	0.0002546
12	45369624	A	-	c.1104+1840del		intron	0	3	0	2.463e-05					3.1325	0.450135	0.161759	60.6616	0.132				0.0001958	0	0.0001947
12	45369650	G	A	c.1104+1857G>A		intron	0	4	0	3.302e-05					2.43635	0.550296	0.131134	45.2652	5.561				1.317e-05	0	2.942e-05
12	45369660	T	C	c.1104+1867T>C		intron	0	1	0	8.255e-06					7.3094	0.223215	0.297683	179.477	8.659				1.971e-05	0	0
12	45369662	G	A	c.1104+1869G>A		intron	0	1	0	8.255e-06					7.3094	0.223215	0.297683	179.477	10.75
12	45369666	T	C	c.1104+1873T>C		intron	1	0	0.0001741	0					65.8088	0.010357	2.68013	1615.89	6.330
12	45369672	T	C	c.1104+1879T>C		intron	0	3	0	2.483e-05					3.1325	0.450135	0.161759	60.6616	6.425
12	45369679	T	C	c.1104+1886T>C		intron	0	8	0	6.622e-05					1.28975	0.861207	0.074421	22.352	4.885				6.57e-06	0	1.47e-05
12	45369680	T	C	c.1104+1887T>C		intron	0	4	0	3.311e-05					2.43635	0.550296	0.131134	45.2652	4.087				1.971e-05	0	2.939e-05
12	45369717	A	G	c.1104+1924A>G		intron	0	1	0	8.268e-06					7.3094	0.223215	0.297683	179.477	1.307				6.572e-06	0	1.47e-05
12	45369720	C	T	c.1104+1927C>T		intron	0	2	0	1.654e-05					4.38557	0.339993	0.210487	91.3749	0.622				5.26e-05	0	2.94e-05
12	45369733	G	A	c.1104+1940G>A		intron	1	1	0.0001739	8.268e-06	21.9396	0.0289952	1.37188	350.866	21.9359	0.00749465	2.28097	210.956	6.345
12	45369736	A	G	c.1104+1943A>G		intron	0	1	0	8.287e-06					7.3094	0.223215	0.297683	179.477	13.81
12	45369752	G	T	c.1104+1959G>T		intron	0	12	0	9.944e-05					0.876974	0.927479	0.0519081	14.8162	5.156				0.0002499	0	0.0001764
12	45369753	A	G	c.1104+1960A>G		intron	0	2	0	1.657e-05					4.38557	0.339993	0.210487	91.3749	5.891				6.571e-06	0	1.47e-05
12	45369755	A	G	c.1104+1962A>G		intron	0	2	0	1.657e-05					4.38557	0.339993	0.210487	91.3749	8.844
12	45369788	A	G	c.1104+1995A>G		intron	1	1	0.0001716	8.125e-06	21.9396	0.0289952	1.37188	350.866	21.9359	0.00749465	2.28097	210.956	8.547				3.286e-05	0	7.349e-05
12	45369797	G	A	c.1104+2004G>A		intron	0	3	0	2.472e-05					3.1325	0.450135	0.161759	60.6616	1.615				1.974e-05	0	4.41e-05
12	45369804	A	G	c.1104+2011A>G		intron	0	1	0	8.239e-06					7.3094	0.223215	0.297683	179.477	0.550
12	45369815	A	G	c.1104+2022A>G		intron	0	8	0	6.591e-05					1.28975	0.861207	0.074421	22.352	5.583
12	45369851	A	C	c.1104+2058A>C		intron	0	3	0	2.488e-05					3.1325	0.450135	0.161759	60.6616	3.938
12	45369862	T	C	c.1104+2069T>C		intron	0	6	0	4.976e-05					1.68665	0.721721	0.094989	29.9486	8.381
12	45369920-45369921	-	G	c.1104+2127_1104+2128insG		intron	0	1	0	8.401e-06					7.3094	0.223215	0.297683	179.477	3.542				6.568e-06	0	1.47e-05
12	45369933	T	A	c.1104+2140T>A		intron	0	1	0	8.183e-06					7.3094	0.223215	0.297683	179.477	5.250
12	45369951	G	A	c.1104+2158G>A		intron	1	0	0.0001718	0					65.8088	0.010357	2.68013	1615.89	1.137
12	45369955	T	C	c.1104+2162T>C		intron	1	0	0.0001718	0					65.8088	0.010357	2.68013	1615.89	7.756
12	45369975	A	G	c.1104+2182A>G		intron	0	8	0	6.591e-05					1.28975	0.861207	0.074421	22.352	1.515				6.569e-05	0	4.409e-05
12	45369978	T	G	c.1104+2185T>G		intron	3	90	0.0005248	0.0007533	0.730791	0.593271	0.231181	2.31012	0.847737	0.761861	0.291249	2.4675	1.002				0.0004862	0	0.0006908
12	45369983	T	-	c.1104+2196del		intron	0	16	0	0.0001339					0.664332	0.775737	0.0398446	11.0764	0.096				0.0003944	0	0.0001912
12	45369986	T	C	c.1104+2193T>C		intron	0	2	0	1.674e-05					4.38557	0.339993	0.210487	91.3749	1.538
12	45369989	T	C	c.1104+2196T>C		intron	0	1	0	8.37e-06					7.3094	0.223215	0.297683	179.477	0.249				4.599e-05	0	1.47e-05
12	45369994	C	A	c.1104+2201C>A		intron	0	1	0	8.37e-06					7.3094	0.223215	0.297683	179.477	2.424				1.315e-05	0	0
12	45370003	A	G	c.1104+2210A>G		intron	0	1	0	8.273e-06					7.3094	0.223215	0.297683	179.477	0.391
12	45370014	C	T	c.1104+2221C>T		intron	1	5	0.0001734	4.137e-05	4.38764	0.1771	0.51242	37.5695	5.98214	0.052196	0.983112	36.4007	8.814
12	45370066-45370067	-	CT	c.1104+2273_1104+2274insCT		intron	0	1	0	8.254e-06					7.3094	0.223215	0.297683	179.477
12	45370082-45370083	-	T	c.1104+2290dup		intron	1	1	0.0001748	8.29e-06	21.9396	0.0289952	1.37188	350.866	21.9359	0.00749465	2.28097	210.956
12	45370091	T	C	c.1104+2298T>C		intron	0	6	0	4.871e-05					1.68665	0.721721	0.094989	29.9486	3.923				0.0004073	0.008367	0.0001764
12	45370095	G	A	c.1104+2302G>A		intron	0	1	0	8.118e-06					7.3094	0.223215	0.297683	179.477	6.590				4.601e-05	0	5.879e-05
12	45370098	C	T	c.1104+2305C>T		intron	0	2	0	1.624e-05					4.38557	0.339993	0.210487	91.3749	0.521				0.001091	0	7.35e-05
12	45370102	C	G	c.1104+2309C>G		intron	0	1	0	8.118e-06					7.3094	0.223215	0.297683	179.477	3.028
12	45370104	T	G	c.1104+2311T>G		intron	0	2	0	1.624e-05					4.38557	0.339993	0.210487	91.3749	0.289
12	45370112	C	G	c.1104+2319C>G		intron	0	1	0	8.118e-06					7.3094	0.223215	0.297683	179.477	7.627
12	45370114	G	C	c.1104+2321G>C		intron	0	1	0	8.118e-06					7.3094	0.223215	0.297683	179.477	0.543
12	45370119	G	A	c.1104+2326G>A		intron	0	1	0	8.118e-06					7.3094	0.223215	0.297683	179.477	8.532				6.572e-06	0	1.47e-05
12	45370122-45370123	CT	-	c.1104+2333_1104+2334del		intron	0	1	0	8.118e-06					7.3094	0.223215	0.297683	179.477
12	45370124	C	G	c.1104+2331C>G		intron	0	1	0	8.118e-06					7.3094	0.223215	0.297683	179.477	6.944				1.314e-05	0	1.47e-05
12	45370153	C	T	c.1104+2360C>T		intron	0	1	0	8.234e-06					7.3094	0.223215	0.297683	179.477	10.38
12	45370168	A	G	c.1104+2375A>G		intron	0	5	0	4.191e-05					1.99335	0.640523	0.110191	36.0595	7.442				6.57e-06	0	1.47e-05
12	45370173	G	A	c.1104+2380G>A		intron	1	13	0.0001737	0.0001071	1.68734	0.614237	0.220649	12.9033	2.43685	0.300831	0.450855	13.1711	8.048				0.000138	0	0.0002058
12	45370194	T	C	c.1104+2401T>C		intron	0	1	0	8.241e-06					7.3094	0.223215	0.297683	179.477	3.284				3.941e-05	0	7.349e-05
12	45370211	A	G	c.1104+2418A>G		intron	0	1	0	8.284e-06					7.3094	0.223215	0.297683	179.477	4.664
12	45370230	G	C	c.1104+2437G>C		intron	0	4	0	3.313e-05					2.43635	0.550296	0.131134	45.2652	13.34
12	45370238	G	C	c.1104+2445G>C		intron	0	3	0	2.485e-05					3.1325	0.450135	0.161759	60.6616	12.82
12	45370242	G	A	c.1104+2449G>A		intron	0	1	0	8.284e-06					7.3094	0.223215	0.297683	179.477	2.165				6.571e-06	0	0
12	45370247	C	G	c.1104+2454C>G		intron	0	11	0	9.122e-05					0.953248	0.973562	0.056157	16.1811	13.97				1.971e-05	0	4.409e-05
12	45370251	T	C	c.1104+2458T>C		intron	0	1	0	8.293e-06					7.3094	0.223215	0.297683	179.477	10.27
12	45370276	C	T	c.1104+2483C>T		intron	0	1	0	8.113e-06					7.3094	0.223215	0.297683	179.477	7.424
12	45370278	C	T	c.1104+2485C>T		intron	0	1	0	8.113e-06					7.3094	0.223215	0.297683	179.477	9.627
12	45370281	A	G	c.1104+2488A>G		intron	1	0	0.0001714	0					65.8088	0.010357	2.68013	1615.89	7.956
12	45370295	C	T	c.1104+2502C>T		intron	1	3	0.0001714	2.434e-05	7.31296	0.0849159	0.760426	70.3282	9.4008	0.0216937	1.38772	63.6837	0.093				1.971e-05	0	2.939e-05
12	45370336	G	A	c.1104+2543G>A		intron	0	1	0	8.27e-06					7.3094	0.223215	0.297683	179.477	1.003
12	45370343	C	T	c.1104+2550C>T		intron	0	2	0	1.654e-05					4.38557	0.339993	0.210487	91.3749	4.745
12	45370345	A	G	c.1104+2552A>G		intron	1	8	0.0001745	6.616e-05	2.74214	0.341659	0.342839	21.9326	3.87061	0.126547	0.68195	21.9688	1.991				0.9852	1	0.9997
12	45370347	C	G	c.1104+2554C>G		intron	0	1	0	8.27e-06					7.3094	0.223215	0.297683	179.477	0.091
12	45370353	G	C	c.1104+2560G>C		intron	1	1	0.0001766	8.373e-06	21.9396	0.0289952	1.37188	350.866	21.9359	0.00749465	2.28097	210.956	2.802				1.314e-05	0	2.939e-05
12	45370377	G	C	c.1104+2584G>C		intron	0	2	0	1.653e-05					4.38557	0.339993	0.210487	91.3749	8.626
12	45370390	C	T	c.1104+2597C>T		intron	7	191	0.001221	0.001578	0.803316	0.569764	0.377491	1.70949	0.858304	0.681845	0.413401	1.78201	0.878				0.0005715	0	0.0008084
12	45370406	A	G	c.1104+2613A>G		intron	1	19	0.0001745	0.000157	1.15438	0.888734	0.154478	8.62646	1.68689	0.537267	0.320369	8.88226	1.695				0.0001906	0	0.0003969
12	45370417	T	A	c.1104+2624T>A		intron	0	2	0	1.652e-05					4.38557	0.339993	0.210487	91.3749	3.446
12	45370439	G	A	c.1104+2646G>A		intron	0	1	0	8.333e-06					7.3094	0.223215	0.297683	179.477	3.923				9.855e-05	0	0
12	45370443	T	G	c.1104+2650T>G		intron	2	24	0.000351	0.0001988	1.82827	0.412479	0.431865	7.73982	2.23832	0.225112	0.608877	8.22839	2.790				3.285e-05	0	5.878e-05
12	45370453	A	G	c.1104+2660A>G		intron	0	1	0	8.282e-06					7.3094	0.223215	0.297683	179.477	0.491				2.629e-05	0	5.88e-05
12	45370461	A	G	c.1104+2668A>G		intron	0	1	0	8.282e-06					7.3094	0.223215	0.297683	179.477	5.750
12	45370475	A	G	c.1104+2682A>G		intron	1	7	0.000176	5.814e-05	3.13393	0.285367	0.385437	25.4815	4.38676	0.0983847	0.759657	25.3321	8.962				6.569e-06	0	0
12	45370495	T	G	c.1104+2702T>G		intron	0	7	0	5.684e-05					1.46174	0.794948	0.0834605	25.6011	8.534
12	45370502	T	C	c.1104+2709T>C		intron	0	1	0	8.12e-06					7.3094	0.223215	0.297683	179.477	9.853				1.314e-05	0	1.47e-05
12	45370506	G	A	c.1104+2713G>A		intron	0	1	0	8.12e-06					7.3094	0.223215	0.297683	179.477	8.660
12	45370507	T	A	c.1104+2714T>A		intron	0	1	0	8.12e-06					7.3094	0.223215	0.297683	179.477	4.635				6.579e-06	0	0
12	45370512	G	A	c.1104+2719G>A		intron	0	9	0	7.308e-05					1.15397	0.921385	0.0671445	19.8325	3.664				1.314e-05	0	1.47e-05
12	45370550	C	G	c.1104+2757C>G		intron	0	1	0	8.174e-06					7.3094	0.223215	0.297683	179.477	0.535				2.629e-05	0	0
12	45370553	A	G	c.1104+2760A>G		intron	0	1	0	8.174e-06					7.3094	0.223215	0.297683	179.477	6.681				0.0001248	0	1.47e-05
12	45370555	A	C	c.1104+2762A>C		intron	0	1	0	8.174e-06					7.3094	0.223215	0.297683	179.477	4.115
12	45370587	A	G	c.1104+2794A>G		intron	1	11	0.0001718	8.932e-05	1.99419	0.508779	0.257365	15.4519	2.86075	0.226099	0.521609	15.6897	0.060				7.225e-05	0	2.939e-05
12	45370606	A	G	c.1104+2813A>G		intron	0	1	0	8.12e-06					7.3094	0.223215	0.297683	179.477	9.506
12	45370652	T	C	c.1104+2859T>C		intron	0	1	0	8.281e-06					7.3094	0.223215	0.297683	179.477	0.037				0.0003876	0	0
12	45370653	A	G	c.1104+2860A>G		intron	0	1	0	8.281e-06					7.3094	0.223215	0.297683	179.477	1.647
12	45370655	T	C	c.1104+2862T>C		intron	0	1	0	8.281e-06					7.3094	0.223215	0.297683	179.477	2.220				6.57e-06	0	1.47e-05
12	45370667	G	A	c.1104+2874G>A		intron	0	1	0	8.116e-06					7.3094	0.223215	0.297683	179.477	2.154				0.01326	0	0
12	45370668	G	C	c.1104+2875G>C		intron	0	1	0	8.116e-06					7.3094	0.223215	0.297683	179.477	4.503
12	45370680	C	T	c.1104+2887C>T		intron	0	1	0	8.116e-06					7.3094	0.223215	0.297683	179.477	1.017
12	45370690	T	G	c.1104+2897T>G		intron	0	2	0	1.619e-05					4.38557	0.339993	0.210487	91.3749	2.836				6.57e-06	0	0
12	45370703	A	G	c.1104+2910A>G		intron	0	1	0	8.094e-06					7.3094	0.223215	0.297683	179.477	3.643				6.569e-06	0	0
12	45370728	A	C	c.1104+2935A>C		intron	1	7	0.0001719	5.698e-05	3.13393	0.285367	0.385437	25.4815	4.38676	0.0983847	0.759657	25.3321	3.331				3.942e-05	0	7.349e-05
12	45370729	A	C	c.1104+2936A>C		intron	0	1	0	8.14e-06					7.3094	0.223215	0.297683	179.477	9.255				1.314e-05	0	2.94e-05
12	45370731	A	G	c.1104+2938A>G		intron	0	1	0	8.14e-06					7.3094	0.223215	0.297683	179.477	1.814
12	45370740	A	G	c.1104+2947A>G		intron	0	3	0	2.442e-05					3.1325	0.450135	0.161759	60.6616	1.182				6.57e-06	0	1.47e-05
12	45370744	G	A	c.1104+2951G>A		intron	0	1	0	8.147e-06					7.3094	0.223215	0.297683	179.477	7.389
12	45370749	T	C	c.1104+2956T>C		intron	0	1	0	8.147e-06					7.3094	0.223215	0.297683	179.477	3.103
12	45370773	T	A	c.1104+2980T>A		intron	0	2	0	1.632e-05					4.38557	0.339993	0.210487	91.3749	0.527
12	45370788	G	C	c.1104+2995G>C		intron	1	0	0.0001724	0					65.8088	0.010357	2.68013	1615.89	0.357
12	45370797	A	G	c.1104+3004A>G		intron	0	13	0	0.0001061					0.812	0.885033	0.0482564	13.6634	2.284				1.971e-05	0	4.41e-05
12	45370816	T	C	c.1104+3023T>C		intron	0	1	0	8.261e-06					7.3094	0.223215	0.297683	179.477	5.891
12	45370823	T	C	c.1104+3030T>C		intron	0	1	0	8.261e-06					7.3094	0.223215	0.297683	179.477	2.317
12	45370827-45370828	-	T	c.1104+3040dup		intron	0	2	0	1.652e-05					4.38557	0.339993	0.210487	91.3749
12	45370855	A	C	c.1104+3062A>C		intron	0	1	0	8.325e-06					7.3094	0.223215	0.297683	179.477	6.384
12	45370868	G	A	c.1104+3075G>A		intron	1	9	0.000176	7.492e-05	2.43742	0.398066	0.308688	19.246	3.46312	0.157515	0.618606	19.3875	6.798				0.003522	0.0005764	0.0006321
12	45370873	G	C	c.1104+3080G>C		intron	0	3	0	2.497e-05					3.1325	0.450135	0.161759	60.6616	6.313
12	45370880	C	T	c.1104+3087C>T		intron	1	3	0.0001767	2.508e-05	7.31296	0.0849159	0.760426	70.3282	9.4008	0.0216937	1.38772	63.6837	3.427				1.314e-05	0	2.939e-05
12	45370883	C	T	c.1104+3090C>T		intron	0	1	0	8.361e-06					7.3094	0.223215	0.297683	179.477	5.776				6.573e-05	0	4.411e-05
12	45370897	C	T	c.1104+3104C>T		intron	1	0	0.0001767	0					65.8088	0.010357	2.68013	1615.89	1.769
12	45370900	C	G	c.1104+3107C>G		intron	1	3	0.0001772	2.499e-05	7.31296	0.0849159	0.760426	70.3282	9.4008	0.0216937	1.38772	63.6837	1.568
12	45370901	C	A	c.1104+3108C>A		intron	0	2	0	1.666e-05					4.38557	0.339993	0.210487	91.3749	1.660				6.574e-06	0	1.47e-05
12	45370902	T	G	c.1104+3109T>G		intron	0	2	0	1.666e-05					4.38557	0.339993	0.210487	91.3749	6.659				3.286e-05	0	1.47e-05
12	45370917	A	G	c.1104+3124A>G		intron	1	6	0.0001772	4.997e-05	3.6563	0.230103	0.440026	30.3813	5.06173	0.0734673	0.857186	29.8897	2.988				5.259e-05	0	8.821e-05
12	45370940	C	A	c.1104+3147C>A		intron	0	7	0	5.779e-05					1.46174	0.794948	0.0834605	25.6011	2.407				1.314e-05	0	2.939e-05
12	45370945	G	A	c.1104+3152G>A		intron	2	10	0.0003501	8.255e-05	4.38883	0.056278	0.961162	20.0401	5.22392	0.0188549	1.31446	20.7609	6.801				0.0002431	0.0008646	8.819e-05
12	45370949	C	T	c.1104+3156C>T		intron	0	5	0	4.128e-05					1.99335	0.640523	0.110191	36.0595	7.379				9.2e-05	0	4.409e-05
12	45370950	G	A	c.1104+3157G>A		intron	0	3	0	2.477e-05					3.1325	0.450135	0.161759	60.6616	1.464				9.2e-05	0	2.94e-05
12	45370976-45370977	-	CAGTGGGCGCAGGT	c.1104+3191_1104+3204dup		intron	1	2	0.0001725	1.635e-05	10.9696	0.0505388	0.994352	121.016	13.1613	0.0125952	1.73786	99.6746	0.829				1.314e-05	0	1.47e-05
12	45371008-45371009	-	T	c.1104+3216dup		intron	0	3	0	2.467e-05					3.1325	0.450135	0.161759	60.6616
12	45371012	G	A	c.1104+3219G>A		intron	0	5	0	4.111e-05					1.99335	0.640523	0.110191	36.0595	5.789				0.0001578	0	7.35e-05
12	45371022	G	A	c.1104+3229G>A		intron	1	4	0.000174	3.289e-05	5.48463	0.127997	0.612799	49.0882	7.31162	0.0348833	1.15163	46.421	3.200
12	45371028	T	A	c.1104+3235T>A		intron	1	0	0.0001745	0					65.8088	0.010357	2.68013	1615.89	4.597
12	45371053	G	T	c.1104+3260G>T		intron	0	2	0	1.631e-05					4.38557	0.339993	0.210487	91.3749	3.268				1.971e-05	0	1.47e-05
12	45371062	C	A	c.1104+3269C>A		intron	23	473	0.003957	0.003857	1.06701	0.762232	0.700936	1.62428	1.08887	0.68826	0.718351	1.65051	3.637				0.002871	0.01066	0.003909
12	45371065	G	A	c.1104+3272G>A		intron	0	4	0	3.232e-05					2.43635	0.550296	0.131134	45.2652	4.143				3.942e-05	0.000576	2.94e-05
12	45371079	T	G	c.1104+3286T>G		intron	4	40	0.0006819	0.0003232	2.1949	0.134106	0.784756	6.13897	2.43837	0.0730636	0.920051	6.46231	5.107				0.01359	0	0.0002352
12	45371091	G	-	c.1104+3301del		intron	0	3	0	2.424e-05					3.1325	0.450135	0.161759	60.6616	1.398				6.571e-06	0	1.47e-05
12	45371102	C	T	c.1104+3309C>T		intron	0	5	0	4.085e-05					1.99335	0.640523	0.110191	36.0595	6.495				7.891e-05	0	4.411e-05
12	45371103	G	A	c.1104+3310G>A		intron	1	0	0.0001726	0					65.8088	0.010357	2.68013	1615.89	5.393				2.629e-05	0	0
12	45371106	A	C	c.1104+3313A>C		intron	0	1	0	8.169e-06					7.3094	0.223215	0.297683	179.477	4.660
12	45371141	C	T	c.1104+3348C>T		intron	2	14	0.0003472	0.0001153	3.13468	0.130805	0.712075	13.7994	3.78259	0.0521393	0.987732	14.4857	6.617				4.6e-05	0	1.47e-05
12	45371142	G	A	c.1104+3349G>A		intron	0	2	0	1.647e-05					4.38557	0.339993	0.210487	91.3749	5.466				6.571e-06	0	1.47e-05
12	45371158-45371159	-	A	c.1104+3371dup		intron	0	10	0	8.128e-05					1.04405	0.976244	0.061162	17.8222	1.579				1.315e-05	0	1.47e-05
12	45371159	A	G	c.1104+3366A>G		intron	0	4	0	3.251e-05					2.43635	0.550296	0.131134	45.2652	4.684				1.314e-05	0	2.94e-05
12	45371169	G	A	c.1104+3376G>A		intron	0	5	0	4.059e-05					1.99335	0.640523	0.110191	36.0595	6.014				8.542e-05	0	4.409e-05
12	45371176	A	G	c.1104+3383A>G		intron	0	1	0	8.119e-06					7.3094	0.223215	0.297683	179.477	1.223
12	45371177	A	G	c.1104+3384A>G		intron	0	6	0	4.871e-05					1.68665	0.721721	0.094989	29.9486	4.605				6.57e-06	0	0
12	45371184	A	C	c.1104+3391A>C		intron	0	12	0	9.745e-05					0.876974	0.927479	0.0519081	14.8162	4.117				1.971e-05	0	4.409e-05
12	45371189	G	A	c.1104+3396G>A		intron	10	110	0.001713	0.000893	1.99734	0.0365234	1.04431	3.8201	2.08737	0.0229194	1.1072	3.93526	5.409				0.0003811	0	0.000779
12	45371191	A	C	c.1104+3398A>C		intron	0	1	0	8.129e-06					7.3094	0.223215	0.297683	179.477	4.068
12	45371196	G	A	c.1104+3403G>A		intron	0	1	0	8.129e-06					7.3094	0.223215	0.297683	179.477	2.971
12	45371199	C	T	c.1104+3406C>T		intron	1	1	0.0001718	8.129e-06	21.9396	0.0289952	1.37188	350.866	21.9359	0.00749465	2.28097	210.956	5.564				1.971e-05	0	2.939e-05
12	45371200	G	A	c.1104+3407G>A		intron	4	66	0.000687	0.0005365	1.32969	0.580273	0.484318	3.65065	1.4844	0.417749	0.570964	3.85918	2.156				0.0003877	0	0.0004557
12	45371208	C	T	c.1104+3415C>T		intron	0	1	0	8.129e-06					7.3094	0.223215	0.297683	179.477	3.259
12	45371210	A	G	c.1104+3417A>G		intron	0	1	0	8.129e-06					7.3094	0.223215	0.297683	179.477	4.667				0.0001445	0	0
12	45371216	A	G	c.1104+3423A>G		intron	1	13	0.0001736	0.0001069	1.68734	0.614237	0.220649	12.9033	2.43685	0.300831	0.450855	13.1711	5.038				0.0001117	0	0.0001176
12	45371217	T	C	c.1104+3424T>C		intron	10	108	0.001736	0.0008877	2.03439	0.0319559	1.06315	3.8929	2.12591	0.0198337	1.12707	4.00995	1.495				0.0003617	0	0.00075
12	45371226	A	G	c.1104+3433A>G		intron	10	113	0.001718	0.0009195	1.94422	0.0442414	1.01727	3.71584	2.0321	0.0282115	1.07866	3.82828	1.340				0.0003879	0	0.0007794
12	45371260	G	T	c.1104+3467G>T		intron	0	2	0	1.624e-05					4.38557	0.339993	0.210487	91.3749	2.588				1.314e-05	0	2.94e-05
12	45371261	C	T	c.1104+3468C>T		intron	0	2	0	1.624e-05					4.38557	0.339993	0.210487	91.3749	2.818				1.314e-05	0	2.94e-05
12	45371273	G	A	c.1104+3480G>A		intron	1	39	0.0001715	0.0003166	0.562211	0.569674	0.0772119	4.09369	0.832502	0.825626	0.16297	4.25268	4.231				6.57e-05	0	7.35e-05
12	45371286	G	A	c.1104+3493G>A		intron	0	5	0	4.06e-05					1.99335	0.640523	0.110191	36.0595	2.760				6.57e-06	0	1.47e-05
12	45371291	C	-	c.1104+3500del		intron	0	1	0	8.121e-06					7.3094	0.223215	0.297683	179.477
12	45371290	G	A	c.1104+3497G>A		intron	0	1	0	8.121e-06					7.3094	0.223215	0.297683	179.477	1.226				1.314e-05	0	0
12	45371292	C	G	c.1104+3499C>G		intron	0	1	0	8.121e-06					7.3094	0.223215	0.297683	179.477	2.370
12	45371293	C	T	c.1104+3500C>T		intron	0	7	0	5.684e-05					1.46174	0.794948	0.0834605	25.6011	5.790				0.01371	0.01123	8.818e-05
12	45371294	G	A	c.1104+3501G>A		intron	0	1	0	8.121e-06					7.3094	0.223215	0.297683	179.477	1.588				1.971e-05	0	4.409e-05
12	45371302	C	T	c.1104+3509C>T		intron	0	1	0	8.089e-06					7.3094	0.223215	0.297683	179.477	3.383
12	45371315	G	T	c.1104+3522G>T		intron	0	1	0	8.089e-06					7.3094	0.223215	0.297683	179.477	2.840
12	45371322	A	G	c.1104+3529A>G		intron	1	11	0.0001727	9.001e-05	1.99419	0.508779	0.257365	15.4519	2.86075	0.226099	0.521609	15.6897	4.671				1.314e-05	0	1.47e-05
12	45371365	C	T	c.1104+3572C>T		intron	0	2	0	1.624e-05					4.38557	0.339993	0.210487	91.3749	3.848				6.57e-06	0	1.47e-05
12	45371381	C	G	c.1104+3588C>G		intron	0	5	0	4.059e-05					1.99335	0.640523	0.110191	36.0595	3.672				3.284e-05	0	5.878e-05
12	45371399	C	G	c.1104+3606C>G		intron	1	3	0.0001734	2.463e-05	7.31296	0.0849159	0.760426	70.3282	9.4008	0.0216937	1.38772	63.6837	3.724				6.569e-05	0	4.409e-05
12	45371401	G	T	c.1104+3608G>T		intron	0	1	0	8.211e-06					7.3094	0.223215	0.297683	179.477	2.983
12	45371421	C	T	c.1104+3628C>T		intron	0	1	0	8.22e-06					7.3094	0.223215	0.297683	179.477	3.415
12	45371424	A	C	c.1104+3631A>C		intron	1	1	0.0001739	8.22e-06	21.9396	0.0289952	1.37188	350.866	21.9359	0.00749465	2.28097	210.956	4.244
12	45371438	C	A	c.1104+3645C>A		intron	0	1	0	8.368e-06					7.3094	0.223215	0.297683	179.477	2.494
12	45371446	G	A	c.1104+3653G>A		intron	0	1	0	8.24e-06					7.3094	0.223215	0.297683	179.477	2.475
12	45371468	A	G	c.1104+3675A>G		intron	0	1	0	8.25e-06					7.3094	0.223215	0.297683	179.477	4.632
12	45371474	G	A	c.1104+3681G>A		intron	0	2	0	1.65e-05					4.38557	0.339993	0.210487	91.3749	3.157
12	45371477	G	A	c.1104+3684G>A		intron	0	4	0	3.3e-05					2.43635	0.550296	0.131134	45.2652	3.154				6.579e-06	0	1.47e-05
12	45371479	G	C	c.1104+3686G>C		intron	1	6	0.0001743	4.95e-05	3.6563	0.230103	0.440026	30.3813	5.06173	0.0734673	0.857186	29.8897	2.786
12	45371490	C	T	c.1104+3697C>T		intron	0	3	0	2.475e-05					3.1325	0.450135	0.161759	60.6616	3.278
12	45371499	C	T	c.1104+3706C>T		intron	0	7	0	5.79e-05					1.46174	0.794948	0.0834605	25.6011	2.146				0.006317	0	0.0001913
12	45371511	T	C	c.1104+3718T>C		intron	0	1	0	8.271e-06					7.3094	0.223215	0.297683	179.477	1.112				1.985e-05	0	1.473e-05
12	45371519	C	T	c.1104+3726C>T		intron	0	5	0	4.119e-05					1.99335	0.640523	0.110191	36.0595	2.974				0.0001589	0	0.0002209
12	45371528	T	A	c.1104+3735T>A		intron	0	1	0	8.239e-06					7.3094	0.223215	0.297683	179.477	3.934				1.322e-05	0	1.473e-05
12	45371530-45371532	CCT	-	c.1104+3741_1104+3743del		intron	1	4	0.0001734	3.295e-05	5.48463	0.127997	0.612799	49.0882	7.31162	0.0348833	1.15163	46.421	0.912				1.98e-05	0	1.472e-05
12	45371545-45371551	CCCTGAC	-	c.1104+3762_1104+3768del		intron	0	2	0	1.627e-05					4.38557	0.339993	0.210487	91.3749	0.847				7.897e-05	0	0
12	45371563	G	A	c.1104+3770G>A		intron	2	2	0.0003434	1.627e-05	21.9469	0.00201467	3.0903	155.865	21.9433	0.000556013	3.79992	126.715	4.543				5.924e-05	0	7.355e-05
12	45371569	C	A	c.1104+3776C>A		intron	0	4	0	3.249e-05					2.43635	0.550296	0.131134	45.2652	2.934				6.576e-06	0	1.47e-05
12	45371577	G	C	c.1104+3784G>C		intron	0	1	0	8.123e-06					7.3094	0.223215	0.297683	179.477	3.068
12	45371579	A	T	c.1104+3786A>T		intron	0	2	0	1.625e-05					4.38557	0.339993	0.210487	91.3749	4.648				6.58e-06	0	1.471e-05
12	45371603	T	C	c.1104+3810T>C		intron	0	1	0	8.168e-06					7.3094	0.223215	0.297683	179.477	4.737				6.578e-06	0	1.471e-05
12	45371604	G	A	c.1104+3811G>A		intron	0	1	0	8.168e-06					7.3094	0.223215	0.297683	179.477	3.117				6.578e-06	0	1.471e-05
12	45371608	C	T	c.1104+3815C>T		intron	0	3	0	2.451e-05					3.1325	0.450135	0.161759	60.6616	3.438				1.973e-05	0	4.413e-05
12	45371613	C	T	c.1104+3820C>T		intron	1	2	0.0001734	1.638e-05	10.9696	0.0505388	0.994352	121.016	13.1613	0.0125952	1.73786	99.6746	3.237
12	45371623	T	A	c.1104+3830T>A		intron	0	10	0	8.19e-05					1.04405	0.976244	0.061162	17.8222	4.211				7.911e-05	0	0.0001769
12	45371625	C	T	c.1104+3832C>T		intron	2	39	0.0003469	0.0003194	1.12482	0.871167	0.271472	4.66058	1.38799	0.615311	0.38638	4.98607	3.334				0.0001976	0.0002887	0.0002798
12	45371630	A	G	c.1104+3837A>G		intron	0	2	0	1.638e-05					4.38557	0.339993	0.210487	91.3749	4.642
12	45371640	A	T	c.1104+3847A>T		intron	0	1	0	8.115e-06					7.3094	0.223215	0.297683	179.477	3.903
12	45371664	G	A	c.1104+3871G>A		intron	0	1	0	8.115e-06					7.3094	0.223215	0.297683	179.477	3.209				6.582e-06	0	0
12	45371666	A	G	c.1104+3873A>G		intron	0	1	0	8.247e-06					7.3094	0.223215	0.297683	179.477	4.477				7.89e-05	0	0.000103
12	45371687	C	T	c.1104+3894C>T		intron	0	1	0	8.217e-06					7.3094	0.223215	0.297683	179.477	3.153
12	45371697	A	G	c.1104+3904A>G		intron	0	8	0	6.574e-05					1.28975	0.861207	0.074421	22.352	3.774				2.629e-05	0	1.47e-05
12	45371704	C	T	c.1104+3911C>T		intron	0	1	0	8.217e-06					7.3094	0.223215	0.297683	179.477	2.026				6.571e-06	0	0
12	45371730	T	C	c.1104+3937T>C		intron	0	4	0	3.348e-05					2.43635	0.550296	0.131134	45.2652	0.800				6.585e-05	0.0002885	5.884e-05
12	45371737	T	C	c.1104+3944T>C		intron	1	22	0.0001771	0.0001841	0.996919	0.997592	0.134326	7.39879	1.4619	0.652568	0.279849	7.63683	3.620				0.0001974	0	0.0003235
12	45371741-45371742	-	A	c.1104+3952dup		intron	0	1	0	8.369e-06					7.3094	0.223215	0.297683	179.477
12	45371742	A	-	c.1104+3952del		intron	0	1	0	8.369e-06					7.3094	0.223215	0.297683	179.477
12	45371768	G	A	c.1104+3975G>A		intron	0	5	0	4.075e-05					1.99335	0.640523	0.110191	36.0595	2.416
12	45371778	A	C	c.1104+3985A>C		intron	0	1	0	8.15e-06					7.3094	0.223215	0.297683	179.477	3.416
12	45371790	A	G	c.1104+3997A>G		intron	0	1	0	8.149e-06					7.3094	0.223215	0.297683	179.477	3.535
12	45371794	A	C	c.1104+4001A>C		intron	0	1	0	8.15e-06					7.3094	0.223215	0.297683	179.477	3.070				2.627e-05	0	0
12	45371795	G	A	c.1104+4002G>A		intron	1	3	0.0001713	2.445e-05	7.31296	0.0849159	0.760426	70.3282	9.4008	0.0216937	1.38772	63.6837	2.477				6.568e-06	0	1.469e-05
12	45371796	C	G	c.1104+4003C>G		intron	0	2	0	1.635e-05					4.38557	0.339993	0.210487	91.3749	2.158
12	45371800	A	G	c.1104+4007A>G		intron	0	13	0	0.0001063					0.812	0.885033	0.0482564	13.6634	1.107				0.0001983	0	2.952e-05
12	45371802	G	A	c.1104+4009G>A		intron	1	45	0.0001717	0.0003678	0.487203	0.47703	0.0671324	3.5358	0.722652	0.695556	0.142024	3.67703	4.044				0.0002365	0	0.0003967
12	45371803	C	T	c.1104+4010C>T		intron	0	1	0	8.173e-06					7.3094	0.223215	0.297683	179.477	2.501
12	45371812	C	G	c.1104+4019C>G		intron	1	1	0.0001717	8.173e-06	21.9396	0.0289952	1.37188	350.866	21.9359	0.00749465	2.28097	210.956	2.170
12	45371816	A	G	c.1104+4023A>G		intron	0	4	0	3.269e-05					2.43635	0.550296	0.131134	45.2652	3.858				1.971e-05	0	2.939e-05
12	45371823	C	T	c.1104+4030C>T		intron	4	46	0.000688	0.0003764	1.90843	0.215368	0.686511	5.30522	2.12354	0.12744	0.806321	5.59258	5.840				0.0001841	0	0.0001617
12	45371826	A	G	c.1104+4033A>G		intron	0	1	0	8.182e-06					7.3094	0.223215	0.297683	179.477	3.957				6.568e-06	0	0
12	45371835	C	T	c.1104+4042C>T		intron	0	2	0	1.636e-05					4.38557	0.339993	0.210487	91.3749	2.899				6.57e-06	0	1.47e-05
12	45371843	G	A	c.1104+4050G>A		intron	0	2	0	1.632e-05					4.38557	0.339993	0.210487	91.3749	4.652				7.887e-05	0	8.818e-05
12	45371853	T	A	c.1104+4060T>A		intron	0	1	0	8.16e-06					7.3094	0.223215	0.297683	179.477	3.885
12	45371864	T	G	c.1104+4071T>G		intron	0	1	0	8.155e-06					7.3094	0.223215	0.297683	179.477	3.847
12	45371868-45371869	TT	-	c.1104+4076_1104+4077del		intron	0	13	0	0.000106					0.812	0.885033	0.0482564	13.6634	0.898				1.316e-05	0	2.942e-05
12	45371880	A	G	c.1104+4087A>G		intron	0	1	0	8.155e-06					7.3094	0.223215	0.297683	179.477	4.656
12	45371899	G	A	c.1104+4106G>A		intron	0	1	0	8.421e-06					7.3094	0.223215	0.297683	179.477	5.122				0.005192	0	2.948e-05
12	45371919	C	T	c.1104+4126C>T		intron	5	41	0.000875	0.0003396	2.67761	0.0377537	1.0573	6.78106	2.90939	0.0187053	1.19452	7.08616	6.535				0.001214	0	0.0005163
12	45371936	C	A	c.1104+4143C>A		intron	0	2	0	1.657e-05					4.38557	0.339993	0.210487	91.3749	2.926
12	45371944	A	G	c.1104+4151A>G		intron	0	3	0	2.485e-05					3.1325	0.450135	0.161759	60.6616	4.435
12	45371995	C	T	c.1104+4202C>T		intron	0	1	0	8.253e-06					7.3094	0.223215	0.297683	179.477	2.899
12	45372032	G	A	c.1104+4239G>A		intron	0	1	0	8.23e-06					7.3094	0.223215	0.297683	179.477	1.412
12	45372046	G	A	c.1104+4253G>A		intron	0	4	0	3.304e-05					2.43635	0.550296	0.131134	45.2652	0.573				4.604e-05	0	4.412e-05
12	45372050-45372052	ACT	-	c.1104+4259_1104+4261del		intron	0	1	0	8.26e-06					7.3094	0.223215	0.297683	179.477	0.603				1.315e-05	0	2.94e-05
12	45372054	C	T	c.1104+4261C>T		intron	0	24	0	0.0001982					0.44735	0.573408	0.0271965	7.35836	1.667				0.0065	0	0.0002353
12	45372055	G	A	c.1104+4262G>A		intron	0	6	0	4.956e-05					1.68665	0.721721	0.094989	29.9486	3.786				0.0005922	0	1.47e-05
12	45372056	T	G	c.1104+4263T>G		intron	0	3	0	2.478e-05					3.1325	0.450135	0.161759	60.6616	2.593
12	45372081-45372085	TGATG	-	c.1104+4288_1104+4292del		intron	2	14	0.0003467	0.0001153	3.13468	0.130805	0.712075	13.7994	3.78259	0.0521393	0.987732	14.4857	0.689				0.03221	0.006624	0.0002939
12	45372087	G	A	c.1104+4294G>A		intron	1	15	0.0001722	0.0001225	1.46231	0.712957	0.193088	11.0745	2.12235	0.378951	0.396977	11.3467	3.581				5.262e-05	0	0.0001029
12	45372164	G	A	c.1104+4371G>A		intron	0	1	0	8.432e-06					7.3094	0.223215	0.297683	179.477	0.445				6.578e-06	0	0
12	45372276	G	A	c.1104+4483G>A		intron	0	3	0	2.528e-05					3.1325	0.450135	0.161759	60.6616	2.711				0.000437	0	0.0001691
12	45372422	A	G	c.1104+4629A>G		intron	0	2	0	1.655e-05					4.38557	0.339993	0.210487	91.3749	4.239				6.972e-06	0	0
12	45372424	T	C	c.1104+4631T>C		intron	0	1	0	8.275e-06					7.3094	0.223215	0.297683	179.477	3.782
12	45372444	T	G	c.1104+4651T>G		intron	0	2	0	1.655e-05					4.38557	0.339993	0.210487	91.3749	0.760
12	45372683	G	A	c.1104+4890G>A		intron	0	1	0	8.126e-06					7.3094	0.223215	0.297683	179.477	2.015				6.585e-06	0	0
12	45372690-45372713	CTAAAAGAGCTCCTGAAGGAAGCA	-	c.1104+4902_1104+4925del		intron	0	1	0	8.126e-06					7.3094	0.223215	0.297683	179.477
12	45372689	C	T	c.1104+4896C>T		intron	7	72	0.001201	0.0005851	2.13509	0.0556701	0.98178	4.64321	2.27144	0.0326619	1.07002	4.82182	2.141				0.0002765	0	0.0005148
12	45372714	C	T	c.1104+4921C>T		intron	2	8	0.0003431	6.501e-05	5.48621	0.0313543	1.16447	25.8474	6.45328	0.00957892	1.57446	26.4502	1.520				1.316e-05	0	2.94e-05
12	45372718	A	G	c.1104+4925A>G		intron	0	1	0	8.126e-06					7.3094	0.223215	0.297683	179.477	2.544				6.571e-06	0	1.47e-05
12	45372727	G	T	c.1104+4934G>T		intron	0	1	0	8.386e-06					7.3094	0.223215	0.297683	179.477	1.189
12	45372736	A	G	c.1104+4943A>G		intron	1	6	0.0001766	5.031e-05	3.6563	0.230103	0.440026	30.3813	5.06173	0.0734673	0.857186	29.8897	0.565				4.599e-05	0	8.818e-05
12	45372744	G	C	c.1104+4951G>C		intron	1	39	0.0001771	0.0003266	0.562211	0.569674	0.0772119	4.09369	0.832502	0.825626	0.16297	4.25268	0.262				0.0007235	0	0.0005293
12	45372746	G	A	c.1104+4953G>A		intron	0	27	0	0.0002261					0.398529	0.519168	0.0243026	6.53531	0.592				0.0006837	0	0.0004999
12	45372754	A	G	c.1104+4961A>G		intron	0	2	0	1.675e-05					4.38557	0.339993	0.210487	91.3749	2.302				6.569e-06	0	1.47e-05
12	45372839	A	G	c.1104+5046A>G		intron	0	1	0	8.446e-06					7.3094	0.223215	0.297683	179.477	2.528
12	45372891	G	A	c.1104+5098G>A		intron	0	1	0	8.427e-06					7.3094	0.223215	0.297683	179.477	1.733				6.572e-06	0	1.47e-05
12	45372901	A	G	c.1104+5108A>G		intron	1	0	0.0001775	0					65.8088	0.010357	2.68013	1615.89	2.834
12	45372912	C	T	c.1104+5119C>T		intron	0	1	0	8.427e-06					7.3094	0.223215	0.297683	179.477	2.218
12	45372952	G	A	c.1105-5101G>A		intron	0	1	0	8.462e-06					7.3094	0.223215	0.297683	179.477	2.350
12	45372958	A	G	c.1105-5095A>G		intron	0	1	0	8.462e-06					7.3094	0.223215	0.297683	179.477	3.348				1.971e-05	0	0
12	45372971	C	G	c.1105-5082C>G		intron	0	4	0	3.348e-05					2.43635	0.550296	0.131134	45.2652	1.575
12	45372973	T	C	c.1105-5080T>C		intron	1	7	0.0001759	5.859e-05	3.13393	0.285367	0.385437	25.4815	4.38676	0.0983847	0.759657	25.3321	3.020				0.0002234	0	5.879e-05
12	45373005	G	A	c.1105-5048G>A		intron	0	1	0	8.359e-06					7.3094	0.223215	0.297683	179.477	1.445
12	45373010	G	A	c.1105-5043G>A		intron	0	1	0	8.359e-06					7.3094	0.223215	0.297683	179.477	1.299
12	45373016	G	C	c.1105-5037G>C		intron	0	1	0	8.32e-06					7.3094	0.223215	0.297683	179.477	1.083				8.545e-05	0	0.0001176
12	45373040	G	A	c.1105-5013G>A		intron	0	1	0	8.32e-06					7.3094	0.223215	0.297683	179.477	0.367				1.317e-05	0	1.472e-05
12	45373110-45373113	AAAG	-	c.1105-4941_1105-4938del		intron	1	14	0.0001784	0.0001179	1.56679	0.664487	0.205952	11.9194	2.26876	0.339616	0.422207	12.1913	0.690				0.0007047	0.002892	0.0004709
12	45373142	A	T	c.1105-4911A>T		intron	0	1	0	8.31e-06					7.3094	0.223215	0.297683	179.477	2.100
12	45373144	T	C	c.1105-4909T>C		intron	0	1	0	8.31e-06					7.3094	0.223215	0.297683	179.477	2.435
12	45373150-45373152	AAG	-	c.1105-4899_1105-4897del		intron	0	4	0	3.324e-05					2.43635	0.550296	0.131134	45.2652	0.489				3.944e-05	0	8.821e-05
12	45373154	A	G	c.1105-4899A>G		intron	1	1	0.0001763	8.31e-06	21.9396	0.0289952	1.37188	350.866	21.9359	0.00749465	2.28097	210.956	2.478				1.314e-05	0	2.939e-05
12	45373155	G	A	c.1105-4898G>A		intron	0	1	0	8.31e-06					7.3094	0.223215	0.297683	179.477	1.377
12	45373163	T	C	c.1105-4890T>C		intron	0	1	0	8.384e-06					7.3094	0.223215	0.297683	179.477	2.275
12	45373164	A	G	c.1105-4889A>G		intron	0	5	0	4.192e-05					1.99335	0.640523	0.110191	36.0595	2.815				0.0001511	0	5.879e-05
12	45373165	T	G	c.1105-4888T>G		intron	0	1	0	8.384e-06					7.3094	0.223215	0.297683	179.477	2.229
12	45373177	A	G	c.1105-4876A>G		intron	0	1	0	8.384e-06					7.3094	0.223215	0.297683	179.477	2.444
12	45373186	G	A	c.1105-4867G>A		intron	0	3	0	2.526e-05					3.1325	0.450135	0.161759	60.6616	0.388				0.0001052	0	5.879e-05
12	45373190	A	T	c.1105-4863A>T		intron	1	0	0.0001788	0					65.8088	0.010357	2.68013	1615.89	2.256				1.314e-05	0	2.939e-05
12	45373191	G	C	c.1105-4862G>C		intron	0	2	0	1.684e-05					4.38557	0.339993	0.210487	91.3749	1.361
12	45373474	C	T	c.1105-4579C>T		intron	0	1	0	8.447e-06					7.3094	0.223215	0.297683	179.477	1.230
12	45373478	G	A	c.1105-4575G>A		intron	7	117	0.00125	0.0009882	1.31295	0.48461	0.611833	2.81752	1.40052	0.371742	0.668783	2.93285	0.587				0.03279	0.006624	0.001382
12	45373482	G	A	c.1105-4571G>A		intron	1	0	0.0001761	0					65.8088	0.010357	2.68013	1615.89	0.992
12	45373484	A	G	c.1105-4569A>G		intron	0	1	0	8.34e-06					7.3094	0.223215	0.297683	179.477	1.699				1.314e-05	0	1.469e-05
12	45373499	A	G	c.1105-4554A>G		intron	0	1	0	8.34e-06					7.3094	0.223215	0.297683	179.477	1.749
12	45373546	G	T	c.1105-4507G>T		intron	5	66	0.0008787	0.0005481	1.6627	0.273425	0.669335	4.13031	1.81491	0.179555	0.76003	4.3339	1.225				0.0001117	0	0.0002058
12	45373555	A	T	c.1105-4498A>T		intron	0	1	0	8.373e-06					7.3094	0.223215	0.297683	179.477	2.449				1.971e-05	0	2.94e-05
12	45373559	A	C	c.1105-4494A>C		intron	0	13	0	0.0001089					0.812	0.885033	0.0482564	13.6634	2.490				1.314e-05	0	0
12	45373562	C	T	c.1105-4491C>T		intron	1	1	0.0001767	8.373e-06	21.9396	0.0289952	1.37188	350.866	21.9359	0.00749465	2.28097	210.956	1.744
12	45373566	A	G	c.1105-4487A>G		intron	0	1	0	8.373e-06					7.3094	0.223215	0.297683	179.477	2.618
12	45373568	C	T	c.1105-4485C>T		intron	0	1	0	8.373e-06					7.3094	0.223215	0.297683	179.477	1.435				6.574e-05	0	5.88e-05
12	45373569	G	A	c.1105-4484G>A		intron	0	1	0	8.431e-06					7.3094	0.223215	0.297683	179.477	3.643				0.0001184	0	5.883e-05
12	45373588	G	A	c.1105-4465G>A		intron	0	18	0	0.0001518					0.592493	0.71498	0.0356954	9.83454	1.781				2.63e-05	0	4.412e-05
12	45373592	A	G	c.1105-4461A>G		intron	0	1	0	8.416e-06					7.3094	0.223215	0.297683	179.477	2.846				6.57e-06	0	1.47e-05
12	45373602	T	G	c.1105-4451T>G		intron	0	4	0	3.366e-05					2.43635	0.550296	0.131134	45.2652	2.635
12	45373611	A	G	c.1105-4442A>G		intron	0	1	0	8.416e-06					7.3094	0.223215	0.297683	179.477	2.879
12	45373612	C	G	c.1105-4441C>G		intron	0	1	0	8.416e-06					7.3094	0.223215	0.297683	179.477	1.534
12	45373643	A	G	c.1105-4410A>G		intron	0	1	0	8.429e-06					7.3094	0.223215	0.297683	179.477	2.691				6.572e-06	0	1.47e-05
12	45373660	C	G	c.1105-4393C>G		intron	0	1	0	8.429e-06					7.3094	0.223215	0.297683	179.477	1.528
12	45373751	A	G	c.1105-4302A>G		intron	0	1	0	8.301e-06					7.3094	0.223215	0.297683	179.477	2.667				6.57e-06	0	1.47e-05
12	45373754	A	C	c.1105-4299A>C		intron	0	2	0	1.66e-05					4.38557	0.339993	0.210487	91.3749	2.769				1.314e-05	0	1.47e-05
12	45373768-45373776	CAAAATTGA	-	c.1105-4283_1105-4275del		intron	0	6	0	4.98e-05					1.68665	0.721721	0.094989	29.9486	0.571				1.316e-05	0	1.47e-05
12	45373819	A	G	c.1105-4234A>G		intron	0	1	0	8.417e-06					7.3094	0.223215	0.297683	179.477	2.442
12	45373822	A	G	c.1105-4231A>G		intron	0	8	0	6.733e-05					1.28975	0.861207	0.074421	22.352	2.685				6.572e-06	0	1.47e-05
12	45373823	C	A	c.1105-4230C>A		intron	0	1	0	8.417e-06					7.3094	0.223215	0.297683	179.477	1.335				6.578e-06	0	1.471e-05
12	45373824	A	T	c.1105-4229A>T		intron	1	4	0.0001776	3.367e-05	5.48463	0.127997	0.612799	49.0882	7.31162	0.0348833	1.15163	46.421	2.261
12	45373836	G	A	c.1105-4217G>A		intron	0	2	0	1.683e-05					4.38557	0.339993	0.210487	91.3749	1.587
12	45373889-45373890	-	A	c.1105-4158dup		intron	1	5	0.0001741	4.144e-05	4.38764	0.1771	0.51242	37.5695	5.98214	0.052196	0.983112	36.4007	0.565				1.318e-05	0	0
12	45373890	A	-	c.1105-4158del		intron	0	1	0	8.288e-06					7.3094	0.223215	0.297683	179.477
12	45373889	G	C	c.1105-4164G>C		intron	0	2	0	1.658e-05					4.38557	0.339993	0.210487	91.3749	0.294				0.0003361	0	8.832e-05
12	45373948-45373951	ATAG	-	c.1105-4100_1105-4097del		intron	0	13	0	0.0001092					0.812	0.885033	0.0482564	13.6634	0.431				0.0001445	0	0.0002204
12	45373957	C	A	c.1105-4096C>A		intron	1	3	0.0001771	2.519e-05	7.31296	0.0849159	0.760426	70.3282	9.4008	0.0216937	1.38772	63.6837	1.105
12	45373966	A	C	c.1105-4087A>C		intron	0	1	0	8.314e-06					7.3094	0.223215	0.297683	179.477	1.882
12	45373981	G	C	c.1105-4072G>C		intron	0	1	0	8.312e-06					7.3094	0.223215	0.297683	179.477	0.990
12	45373990	A	G	c.1105-4063A>G		intron	0	2	0	1.659e-05					4.38557	0.339993	0.210487	91.3749	1.995				6.569e-05	0	0.0001323
12	45373994	G	C	c.1105-4059G>C		intron	0	1	0	8.293e-06					7.3094	0.223215	0.297683	179.477	0.970				2.631e-05	0	1.47e-05
12	45374003	A	C	c.1105-4050A>C		intron	0	1	0	8.293e-06					7.3094	0.223215	0.297683	179.477	1.992
12	45374007-45374008	-	T	c.1105-4045dup		intron	0	3	0	2.488e-05					3.1325	0.450135	0.161759	60.6616	0.604				6.57e-06	0	1.47e-05
12	45374027	G	A	c.1105-4026G>A		intron	4	48	0.0007052	0.0003982	1.82885	0.246366	0.659007	5.07535	2.0359	0.149416	0.774408	5.35236	0.802				0.000655	0	0.000782
12	45374034	C	T	c.1105-4019C>T		intron	0	1	0	8.367e-06					7.3094	0.223215	0.297683	179.477	1.593
12	45374042	A	T	c.1105-4011A>T		intron	0	1	0	8.367e-06					7.3094	0.223215	0.297683	179.477	2.366
12	45374054	A	G	c.1105-3999A>G		intron	0	1	0	8.367e-06					7.3094	0.223215	0.297683	179.477	3.514
12	45374072	C	T	c.1105-3981C>T		intron	1	7	0.0001744	5.786e-05	3.13393	0.285367	0.385437	25.4815	4.38676	0.0983847	0.759657	25.3321	2.108				7.989e-05	0	8.899e-05
12	45375177	A	C	c.1105-2876A>C		intron	0	1	0	8.396e-06					7.3094	0.223215	0.297683	179.477	2.312
12	45375219	G	A	c.1105-2834G>A		intron	0	2	0	1.66e-05					4.38557	0.339993	0.210487	91.3749	1.625
12	45375227	A	G	c.1105-2826A>G		intron	0	2	0	1.67e-05					4.38557	0.339993	0.210487	91.3749	2.699
12	45375245	G	A	c.1105-2808G>A		intron	0	1	0	8.305e-06					7.3094	0.223215	0.297683	179.477	1.770
12	45375255	A	G	c.1105-2798A>G		intron	1	8	0.000175	6.644e-05	2.74214	0.341659	0.342839	21.9326	3.87061	0.126547	0.68195	21.9688	2.487				3.941e-05	0	5.879e-05
12	45375258	T	A	c.1105-2795T>A		intron	0	1	0	8.305e-06					7.3094	0.223215	0.297683	179.477	1.847
12	45375288	T	C	c.1105-2765T>C		intron	0	1	0	8.336e-06					7.3094	0.223215	0.297683	179.477	2.078
12	45375299	A	G	c.1105-2754A>G		intron	0	3	0	2.501e-05					3.1325	0.450135	0.161759	60.6616	2.155
12	45375300	A	G	c.1105-2753A>G		intron	0	7	0	5.835e-05					1.46174	0.794948	0.0834605	25.6011	2.821				4.598e-05	0	1.47e-05
12	45375327	C	A	c.1105-2726C>A		intron	0	1	0	8.389e-06					7.3094	0.223215	0.297683	179.477	1.470				6.57e-06	0	1.47e-05
12	45375332	T	C	c.1105-2721T>C		intron	0	1	0	8.389e-06					7.3094	0.223215	0.297683	179.477	3.039
12	45375337	A	C	c.1105-2716A>C		intron	0	1	0	8.389e-06					7.3094	0.223215	0.297683	179.477	2.611
12	45375357	T	A	c.1105-2696T>A		intron	0	1	0	8.372e-06					7.3094	0.223215	0.297683	179.477	2.396
12	45375365	A	G	c.1105-2688A>G		intron	2	34	0.000351	0.0002847	1.29034	0.726183	0.309839	5.37364	1.58928	0.47955	0.439986	5.74063	3.144				0.0002825	0	0.0004556
12	45375366	T	C	c.1105-2687T>C		intron	0	1	0	8.372e-06					7.3094	0.223215	0.297683	179.477	2.863
12	45375370	G	C	c.1105-2683G>C		intron	0	1	0	8.372e-06					7.3094	0.223215	0.297683	179.477	1.388
12	45375386	C	T	c.1105-2667C>T		intron	0	4	0	3.383e-05					2.43635	0.550296	0.131134	45.2652	1.120				0.001032	0	2.94e-05
12	45375398	T	C	c.1105-2655T>C		intron	1	0	0.0001788	0					65.8088	0.010357	2.68013	1615.89	2.710
12	45375462	A	C	c.1105-2591A>C		intron	0	1	0	8.43e-06					7.3094	0.223215	0.297683	179.477	2.938
12	45375467	A	G	c.1105-2586A>G		intron	0	1	0	8.43e-06					7.3094	0.223215	0.297683	179.477	3.517				1.971e-05	0	1.47e-05
12	45375468	C	G	c.1105-2585C>G		intron	1	25	0.0001785	0.0002107	0.877246	0.897831	0.118821	6.47663	1.28985	0.761989	0.248421	6.69717	1.851				7.228e-05	0	0.0001029
12	45375472	A	C	c.1105-2581A>C		intron	0	1	0	8.407e-06					7.3094	0.223215	0.297683	179.477	3.175				6.569e-06	0	0
12	45375479	A	C	c.1105-2574A>C		intron	0	2	0	1.682e-05					4.38557	0.339993	0.210487	91.3749	3.079
12	45375484	A	G	c.1105-2569A>G		intron	0	1	0	8.407e-06					7.3094	0.223215	0.297683	179.477	3.673
12	45375488	T	A	c.1105-2565T>A		intron	0	6	0	5.044e-05					1.68665	0.721721	0.094989	29.9486	3.021
