## Supplementary Data for "Evaluating *ANO6* as a Parkinson’s disease candidate gene: a human genetic investigation of common and rare variant associations" (part 2 of 2)

### Sheet: Supplementary Data 4 (continued)
Table S4. Rare ANO6 variants analyzed for the UKBB cohort
12	45375490	C	A	c.1105-2563C>A		intron	0	2	0	1.681e-05					4.38557	0.339993	0.210487	91.3749	1.777				0.0001578	0.001153	0.0001471
12	45375514	T	C	c.1105-2539T>C		intron	0	1	0	8.346e-06					7.3094	0.223215	0.297683	179.477	3.269				1.315e-05	0	0
12	45375521	A	G	c.1105-2532A>G		intron	0	3	0	2.46e-05					3.1325	0.450135	0.161759	60.6616	3.115				1.314e-05	0	2.939e-05
12	45375523	C	T	c.1105-2530C>T		intron	0	1	0	8.198e-06					7.3094	0.223215	0.297683	179.477	2.079
12	45375532-45375546	GCCCTCAGAAATAAC	-	c.1105-2518_1105-2504del		intron	0	6	0	4.919e-05					1.68665	0.721721	0.094989	29.9486	0.462				3.941e-05	0	7.348e-05
12	45375577	C	G	c.1105-2476C>G		intron	0	1	0	8.313e-06					7.3094	0.223215	0.297683	179.477	1.693
12	45375584	G	A	c.1105-2469G>A		intron	0	1	0	8.313e-06					7.3094	0.223215	0.297683	179.477	1.694
12	45375586	C	G	c.1105-2467C>G		intron	0	3	0	2.494e-05					3.1325	0.450135	0.161759	60.6616	0.364				5.259e-05	0	7.349e-05
12	45375589-45375592	AAAC	-	c.1105-2462_1105-2459del		intron	0	4	0	3.325e-05					2.43635	0.550296	0.131134	45.2652
12	45375595	G	A	c.1105-2458G>A		intron	0	1	0	8.313e-06					7.3094	0.223215	0.297683	179.477	1.827
12	45375596	C	A	c.1105-2457C>A		intron	0	5	0	4.157e-05					1.99335	0.640523	0.110191	36.0595	0.329				6.574e-06	0	1.47e-05
12	45375599	T	C	c.1105-2454T>C		intron	0	2	0	1.663e-05					4.38557	0.339993	0.210487	91.3749	3.027				6.572e-06	0	0
12	45375600	G	C	c.1105-2453G>C		intron	0	1	0	8.37e-06					7.3094	0.223215	0.297683	179.477	1.505				4.601e-05	0	0.0001029
12	45375633	G	T	c.1105-2420G>T		intron	0	2	0	1.684e-05					4.38557	0.339993	0.210487	91.3749	1.333
12	45375653	T	C	c.1105-2400T>C		intron	0	1	0	8.42e-06					7.3094	0.223215	0.297683	179.477	2.691
12	45375669	T	C	c.1105-2384T>C		intron	0	1	0	8.356e-06					7.3094	0.223215	0.297683	179.477	2.914
12	45375672	A	T	c.1105-2381A>T		intron	0	1	0	8.356e-06					7.3094	0.223215	0.297683	179.477	2.399
12	45375679	C	T	c.1105-2374C>T		intron	0	4	0	3.342e-05					2.43635	0.550296	0.131134	45.2652	1.836				5.299e-05	0	0.0001179
12	45375711	G	T	c.1105-2342G>T		intron	0	1	0	8.307e-06					7.3094	0.223215	0.297683	179.477	1.342
12	45375716	A	-	c.1105-2335del		intron	1	0	0.0001749	0					65.8088	0.010357	2.68013	1615.89
12	45375725	A	C	c.1105-2328A>C		intron	1	46	0.0001749	0.0003822	0.476604	0.463551	0.0657027	3.45726	0.7071	0.676182	0.139045	3.59589	0.518				0.0002312	0	0.0004573
12	45375732	G	A	c.1105-2321G>A		intron	0	1	0	8.358e-06					7.3094	0.223215	0.297683	179.477	1.614
12	45375763	C	T	c.1105-2290C>T		intron	2	14	0.0003565	0.000118	3.13468	0.130805	0.712075	13.7994	3.78259	0.0521393	0.987732	14.4857	0.472				0.0304	0.006678	0.0002818
12	45376000	A	C	c.1105-2053A>C		intron	0	1	0	8.189e-06					7.3094	0.223215	0.297683	179.477	2.366
12	45376008	A	G	c.1105-2045A>G		intron	0	12	0	9.825e-05					0.876974	0.927479	0.0519081	14.8162	2.579				3.995e-05	0	7.459e-05
12	45376009-45376010	-	A	c.1105-2037dup		intron	0	1	0	8.188e-06					7.3094	0.223215	0.297683	179.477	0.591				6.676e-06	0	1.495e-05
12	45376042	G	A	c.1105-2011G>A		intron	1	1	0.0001731	8.188e-06	21.9396	0.0289952	1.37188	350.866	21.9359	0.00749465	2.28097	210.956	1.261				1.327e-05	0	2.978e-05
12	45376047	G	A	c.1105-2006G>A		intron	0	1	0	8.453e-06					7.3094	0.223215	0.297683	179.477	1.269				6.633e-06	0	0
12	45376053	A	C	c.1105-2000A>C		intron	0	1	0	8.453e-06					7.3094	0.223215	0.297683	179.477	2.094				6.63e-06	0	1.49e-05
12	45376061	C	A	c.1105-1992C>A		intron	0	4	0	3.381e-05					2.43635	0.550296	0.131134	45.2652	1.261
12	45376073	T	C	c.1105-1980T>C		intron	0	1	0	8.351e-06					7.3094	0.223215	0.297683	179.477	2.445
12	45376086	A	C	c.1105-1967A>C		intron	0	1	0	8.353e-06					7.3094	0.223215	0.297683	179.477	2.007				0.000352	0	0.0001079
12	45376088	G	A	c.1105-1965G>A		intron	0	1	0	8.352e-06					7.3094	0.223215	0.297683	179.477	0.075				6.613e-06	0	1.479e-05
12	45376093	A	G	c.1105-1960A>G		intron	0	3	0	2.505e-05					3.1325	0.450135	0.161759	60.6616	2.726				0.0001254	0.001159	0.0001772
12	45376094	T	G	c.1105-1959T>G		intron	0	3	0	2.505e-05					3.1325	0.450135	0.161759	60.6616	2.313				3.306e-05	0	5.909e-05
12	45376105-45376107	TCA	-	c.1105-1942_1105-1940del		intron	0	3	0	2.511e-05					3.1325	0.450135	0.161759	60.6616
12	45376110	A	G	c.1105-1943A>G		intron	0	64	0	0.0005356					0.169815	0.211742	0.0105052	2.74502	2.512				0.0004882	0	0.0007517
12	45376875	T	C	c.1105-1178T>C		intron	0	1	0	8.235e-06					7.3094	0.223215	0.297683	179.477	5.017
12	45376876-45376877	-	G	c.1105-1176dup		intron	0	1	0	8.235e-06					7.3094	0.223215	0.297683	179.477
12	45376903	G	T	c.1105-1150G>T		intron	0	1	0	8.235e-06					7.3094	0.223215	0.297683	179.477	11.73				6.591e-06	0	1.473e-05
12	45376904	G	T	c.1105-1149G>T		intron	0	1	0	8.235e-06					7.3094	0.223215	0.297683	179.477	8.147				5.928e-05	0	1.471e-05
12	45376921	G	A	c.1105-1132G>A		intron	2	29	0.0003539	0.0002443	1.51293	0.57129	0.360823	6.3437	1.85879	0.346845	0.510845	6.76353	12.10				0.0001382	0	0.0002647
12	45376995	C	T	c.1105-1058C>T		intron	0	5	0	4.173e-05					1.99335	0.640523	0.110191	36.0595	0.066				0.0003622	0	5.883e-05
12	45376999	A	G	c.1105-1054A>G		intron	0	3	0	2.504e-05					3.1325	0.450135	0.161759	60.6616	1.357				0.001998	0	2.94e-05
12	45377013	A	G	c.1105-1040A>G		intron	0	2	0	1.676e-05					4.38557	0.339993	0.210487	91.3749	5.663				6.574e-06	0	1.47e-05
12	45377023	T	C	c.1105-1030T>C		intron	0	1	0	8.381e-06					7.3094	0.223215	0.297683	179.477	1.259
12	45377024	T	G	c.1105-1029T>G		intron	0	2	0	1.676e-05					4.38557	0.339993	0.210487	91.3749	1.936
12	45377026	T	A	c.1105-1027T>A		intron	0	1	0	8.381e-06					7.3094	0.223215	0.297683	179.477	2.114				1.314e-05	0	2.94e-05
12	45377030	A	G	c.1105-1023A>G		intron	0	1	0	8.381e-06					7.3094	0.223215	0.297683	179.477	0.247				1.972e-05	0	0
12	45377052	T	G	c.1105-1001T>G		intron	1	1	0.0001774	8.39e-06	21.9396	0.0289952	1.37188	350.866	21.9359	0.00749465	2.28097	210.956	1.643
12	45377080	A	G	c.1105-973A>G		intron	1	10	0.0001774	8.39e-05	2.19364	0.453929	0.280707	17.1427	3.13325	0.190842	0.565995	17.3451	1.969				1.316e-05	0	1.471e-05
12	45377138	A	-	c.1105-912del		intron	0	5	0	4.174e-05					1.99335	0.640523	0.110191	36.0595
12	45377140	A	G	c.1105-913A>G		intron	0	1	0	8.347e-06					7.3094	0.223215	0.297683	179.477	0.837
12	45377226	G	C	c.1105-827G>C		intron	0	2	0	1.685e-05					4.38557	0.339993	0.210487	91.3749	0.890
12	45377230	C	G	c.1105-823C>G		intron	0	1	0	8.427e-06					7.3094	0.223215	0.297683	179.477	1.229
12	45377237	C	T	c.1105-816C>T		intron	0	6	0	5.056e-05					1.68665	0.721721	0.094989	29.9486	0.234				6.604e-06	0	1.473e-05
12	45377238	A	G	c.1105-815A>G		intron	0	2	0	1.685e-05					4.38557	0.339993	0.210487	91.3749	1.956
12	45377247	A	G	c.1105-806A>G		intron	0	1	0	8.427e-06					7.3094	0.223215	0.297683	179.477	3.165				1.323e-05	0	0
12	45377248	T	C	c.1105-805T>C		intron	0	9	0	7.444e-05					1.15397	0.921385	0.0671445	19.8325	3.300				2.629e-05	0	5.881e-05
12	45377256	T	C	c.1105-797T>C		intron	0	8	0	6.617e-05					1.28975	0.861207	0.074421	22.352	10.66				1.314e-05	0	1.47e-05
12	45377291	T	C	c.1105-762T>C		intron	0	1	0	8.251e-06					7.3094	0.223215	0.297683	179.477	1.272
12	45377296	A	G	c.1105-757A>G		intron	0	1	0	8.251e-06					7.3094	0.223215	0.297683	179.477	3.052
12	45377315	A	C	c.1105-738A>C		intron	0	1	0	8.248e-06					7.3094	0.223215	0.297683	179.477	2.216
12	45377349	A	G	c.1105-704A>G		intron	0	1	0	8.275e-06					7.3094	0.223215	0.297683	179.477	1.898
12	45377358	G	T	c.1105-695G>T		intron	1	1	0.0001748	8.303e-06	21.9396	0.0289952	1.37188	350.866	21.9359	0.00749465	2.28097	210.956	0.609
12	45377367	T	C	c.1105-686T>C		intron	1	0	0.0001748	0					65.8088	0.010357	2.68013	1615.89	3.476
12	45377375	A	G	c.1105-678A>G		intron	0	4	0	3.321e-05					2.43635	0.550296	0.131134	45.2652	2.258				6.57e-06	0	1.47e-05
12	45377378	A	G	c.1105-675A>G		intron	0	2	0	1.661e-05					4.38557	0.339993	0.210487	91.3749	0.385				6.569e-06	0	1.47e-05
12	45377398	G	A	c.1105-655G>A		intron	0	1	0	8.278e-06					7.3094	0.223215	0.297683	179.477	8.913
12	45377399	C	T	c.1105-654C>T		intron	0	1	0	8.278e-06					7.3094	0.223215	0.297683	179.477	5.444
12	45377406	C	T	c.1105-647C>T		intron	0	1	0	8.278e-06					7.3094	0.223215	0.297683	179.477	3.847				1.972e-05	0	0
12	45377407	G	A	c.1105-646G>A		intron	23	247	0.003997	0.002045	2.05076	0.00103187	1.33543	3.14925	2.09075	0.000665853	1.36721	3.19721	7.565				0.001426	0.0002884	0.002721
12	45377408	T	G	c.1105-645T>G		intron	0	1	0	8.278e-06					7.3094	0.223215	0.297683	179.477	7.614
12	45377421	A	G	c.1105-632A>G		intron	0	1	0	8.278e-06					7.3094	0.223215	0.297683	179.477	0.272				2.628e-05	0	2.94e-05
12	45377424	A	G	c.1105-629A>G		intron	0	1	0	8.311e-06					7.3094	0.223215	0.297683	179.477	4.502
12	45377437	T	C	c.1105-616T>C		intron	0	1	0	8.311e-06					7.3094	0.223215	0.297683	179.477	0.525
12	45377455-45377456	-	ACCTCTGCATCCTTTATTCCAAT	c.1105-596_1105-574dup		intron	0	1	0	8.258e-06					7.3094	0.223215	0.297683	179.477
12	45377458	C	A	c.1105-595C>A		intron	1	1	0.0001743	8.258e-06	21.9396	0.0289952	1.37188	350.866	21.9359	0.00749465	2.28097	210.956	1.350
12	45377475	C	T	c.1105-578C>T		intron	1	2	0.0001743	1.652e-05	10.9696	0.0505388	0.994352	121.016	13.1613	0.0125952	1.73786	99.6746	1.792				6.579e-06	0	1.47e-05
12	45377513	A	G	c.1105-540A>G		intron	0	1	0	8.313e-06					7.3094	0.223215	0.297683	179.477	0.373
12	45377524-45377525	-	A	c.1105-525dup		intron	0	7	0	5.849e-05					1.46174	0.794948	0.0834605	25.6011	5.480				5.257e-05	0	0.0001176
12	45377540	T	C	c.1105-513T>C		intron	0	1	0	8.355e-06					7.3094	0.223215	0.297683	179.477	5.043				1.314e-05	0	2.939e-05
12	45377545	G	A	c.1105-508G>A		intron	1	2	0.0001761	1.667e-05	10.9696	0.0505388	0.994352	121.016	13.1613	0.0125952	1.73786	99.6746	0.572				1.314e-05	0	2.94e-05
12	45377551	C	A	c.1105-502C>A		intron	0	2	0	1.667e-05					4.38557	0.339993	0.210487	91.3749	4.958
12	45377557	G	A	c.1105-496G>A		intron	0	7	0	5.834e-05					1.46174	0.794948	0.0834605	25.6011	0.388				0.0003154	0	0.0002058
12	45377560	A	G	c.1105-493A>G		intron	0	1	0	8.335e-06					7.3094	0.223215	0.297683	179.477	2.036
12	45377564	A	T	c.1105-489A>T		intron	0	1	0	8.335e-06					7.3094	0.223215	0.297683	179.477	2.861
12	45377565	C	T	c.1105-488C>T		intron	0	1	0	8.335e-06					7.3094	0.223215	0.297683	179.477	6.749
12	45377566	C	T	c.1105-487C>T		intron	0	1	0	8.334e-06					7.3094	0.223215	0.297683	179.477	1.601				1.315e-05	0	2.94e-05
12	45377584	T	G	c.1105-469T>G		intron	0	6	0	5e-05					1.68665	0.721721	0.094989	29.9486	10.68				1.314e-05	0	2.94e-05
12	45377588	C	A	c.1105-465C>A		intron	0	2	0	1.667e-05					4.38557	0.339993	0.210487	91.3749	5.185
12	45377632	G	T	c.1105-421G>T		intron	2	9	0.0003541	7.582e-05	4.87655	0.0427431	1.05314	22.5808	5.7739	0.0136722	1.43281	23.2675	0.396
12	45377643	A	G	c.1105-410A>G		intron	0	8	0	6.74e-05					1.28975	0.861207	0.074421	22.352	2.074				9.198e-05	0	7.349e-05
12	45377689	T	C	c.1105-364T>C		intron	0	1	0	8.361e-06					7.3094	0.223215	0.297683	179.477	1.109
12	45377690	A	G	c.1105-363A>G		intron	1	5	0.000176	4.18e-05	4.38764	0.1771	0.51242	37.5695	5.98214	0.052196	0.983112	36.4007	2.682				1.971e-05	0	4.41e-05
12	45377708	C	G	c.1105-345C>G		intron	0	1	0	8.361e-06					7.3094	0.223215	0.297683	179.477	4.722				1.314e-05	0	2.94e-05
12	45377715	A	T	c.1105-338A>T		intron	0	1	0	8.237e-06					7.3094	0.223215	0.297683	179.477	2.983				1.314e-05	0	2.94e-05
12	45377717	T	C	c.1105-336T>C		intron	0	1	0	8.237e-06					7.3094	0.223215	0.297683	179.477	4.542
12	45377724	G	A	c.1105-329G>A		intron	1	1	0.0001739	8.237e-06	21.9396	0.0289952	1.37188	350.866	21.9359	0.00749465	2.28097	210.956	9.663
12	45377729	T	C	c.1105-324T>C		intron	0	1	0	8.237e-06					7.3094	0.223215	0.297683	179.477	12.70
12	45377747	G	A	c.1105-306G>A		intron	0	1	0	8.214e-06					7.3094	0.223215	0.297683	179.477	0.372
12	45377751	A	G	c.1105-302A>G		intron	0	2	0	1.643e-05					4.38557	0.339993	0.210487	91.3749	2.614				2.627e-05	0	1.47e-05
12	45377752	A	G	c.1105-301A>G		intron	1	0	0.0001734	0					65.8088	0.010357	2.68013	1615.89	3.918				1.314e-05	0	1.47e-05
12	45377757	G	T	c.1105-296G>T		intron	0	1	0	8.214e-06					7.3094	0.223215	0.297683	179.477	2.279
12	45377765-45377766	AC	-	c.1105-285_1105-284del		intron	0	5	0	4.107e-05					1.99335	0.640523	0.110191	36.0595	1.415				2.627e-05	0	2.939e-05
12	45377787	A	G	c.1105-266A>G		intron	0	1	0	8.263e-06					7.3094	0.223215	0.297683	179.477	0.544
12	45377838-45377839	-	TAA	c.1105-212_1105-210dup		intron	0	1	0	8.432e-06					7.3094	0.223215	0.297683	179.477	3.544				6.57e-06	0	1.47e-05
12	45377847-45377848	-	AA	c.1105-204_1105-203dup		intron	0	1	0	8.432e-06					7.3094	0.223215	0.297683	179.477	0.664				6.573e-06	0	1.47e-05
12	45377878	C	G	c.1105-175C>G		intron	0	1	0	8.224e-06					7.3094	0.223215	0.297683	179.477	1.672
12	45377894	G	A	c.1105-159G>A		intron	1	2	0.0001749	1.656e-05	10.9696	0.0505388	0.994352	121.016	13.1613	0.0125952	1.73786	99.6746	1.896				6.571e-06	0	0
12	45377896	G	C	c.1105-157G>C		intron	0	5	0	4.14e-05					1.99335	0.640523	0.110191	36.0595	1.125				6.572e-06	0	1.47e-05
12	45377904-45377907	TGAA	-	c.1105-146_1105-143del		intron	0	5	0	4.14e-05					1.99335	0.640523	0.110191	36.0595	0.871				6.57e-06	0	0
12	45377903	T	C	c.1105-150T>C		intron	0	5	0	4.14e-05					1.99335	0.640523	0.110191	36.0595	1.918				3.942e-05	0	7.35e-05
12	45377913-45377920	TATGATCA	-	c.1105-138_1105-131del		intron	0	1	0	8.263e-06					7.3094	0.223215	0.297683	179.477
12	45377933	A	T	c.1105-120A>T		intron	0	1	0	8.25e-06					7.3094	0.223215	0.297683	179.477	5.807
12	45377937	T	C	c.1105-116T>C		intron	0	1	0	8.25e-06					7.3094	0.223215	0.297683	179.477	3.020
12	45377940	G	T	c.1105-113G>T		intron	0	1	0	8.25e-06					7.3094	0.223215	0.297683	179.477	1.719				4.602e-05	0	7.353e-05
12	45377955	A	C	c.1105-98A>C		intron	0	3	0	2.475e-05					3.1325	0.450135	0.161759	60.6616	8.572				6.568e-06	0	0
12	45377970	T	C	c.1105-83T>C		intron	0	3	0	2.464e-05					3.1325	0.450135	0.161759	60.6616	2.781
12	45377974	A	G	c.1105-79A>G		intron	0	2	0	1.643e-05					4.38557	0.339993	0.210487	91.3749	4.002
12	45377983	G	A	c.1105-70G>A		intron	1	3	0.0001737	2.478e-05	7.31296	0.0849159	0.760426	70.3282	9.4008	0.0216937	1.38772	63.6837	2.920
12	45377991	T	C	c.1105-62T>C		intron	0	2	0	1.652e-05					4.38557	0.339993	0.210487	91.3749	8.335
12	45377999	G	A	c.1105-54G>A		intron	0	1	0	8.26e-06					7.3094	0.223215	0.297683	179.477	2.731
12	45378343	C	G	c.1165+230C>G		intron	0	2	0	1.639e-05					4.38557	0.339993	0.210487	91.3749	12.58
12	45378347	A	G	c.1165+234A>G		intron	0	1	0	8.437e-06					7.3094	0.223215	0.297683	179.477	2.031
12	45378359	A	G	c.1165+246A>G		intron	0	1	0	8.437e-06					7.3094	0.223215	0.297683	179.477	5.919
12	45378596-45378598	TTG	-	c.1165+486_1165+488del		intron	0	4	0	3.364e-05					2.43635	0.550296	0.131134	45.2652	0.273				3.285e-05	0	7.349e-05
12	45378619	T	A	c.1165+506T>A		intron	0	1	0	8.395e-06					7.3094	0.223215	0.297683	179.477	6.822
12	45378660	A	G	c.1165+547A>G		intron	8	85	0.00141	0.0007087	2.06721	0.0498752	1.00038	4.27171	2.1832	0.0301637	1.07776	4.42244	0.122				0.0002891	0	0.000441
12	45378668	C	T	c.1165+555C>T		intron	0	2	0	1.668e-05					4.38557	0.339993	0.210487	91.3749	0.594				5.259e-05	0	1.47e-05
12	45378669	G	A	c.1165+556G>A		intron	0	1	0	8.338e-06					7.3094	0.223215	0.297683	179.477	4.854				2.629e-05	0	2.94e-05
12	45378673	G	A	c.1165+560G>A		intron	0	1	0	8.338e-06					7.3094	0.223215	0.297683	179.477	1.792				0.00023	0.0002882	0.0001911
12	45378682	C	T	c.1165+569C>T		intron	0	1	0	8.376e-06					7.3094	0.223215	0.297683	179.477	3.923				0.0002169	0	0
12	45378706	A	T	c.1165+593A>T		intron	0	31	0	0.0002578					0.3479	0.458894	0.0212826	5.68699	0.013				9.2e-05	0	0.0001323
12	45378710	T	G	c.1165+597T>G		intron	0	1	0	8.317e-06					7.3094	0.223215	0.297683	179.477	1.892
12	45378720	G	A	c.1165+607G>A		intron	0	4	0	3.327e-05					2.43635	0.550296	0.131134	45.2652	5.749
12	45378723	A	G	c.1165+610A>G		intron	0	1	0	8.316e-06					7.3094	0.223215	0.297683	179.477	0.070
12	45378735	G	T	c.1165+622G>T		intron	0	1	0	8.291e-06					7.3094	0.223215	0.297683	179.477	0.061
12	45378821	T	G	c.1165+708T>G		intron	0	1	0	8.451e-06					7.3094	0.223215	0.297683	179.477	2.817
12	45378869	G	A	c.1165+756G>A		intron	1	30	0.0001756	0.0002482	0.73098	0.757916	0.0996469	5.36225	1.07831	0.928183	0.209246	5.55691	3.939				0.0006311	0	0.0002793
12	45378887	C	A	c.1165+774C>A		intron	6	144	0.00104	0.00118	0.913661	0.828614	0.4034	2.06935	0.986209	0.972403	0.449032	2.16601	2.161				0.000841	0	0.001411
12	45378919	A	G	c.1165+806A>G		intron	0	2	0	1.633e-05					4.38557	0.339993	0.210487	91.3749	3.138
12	45378923	T	C	c.1165+810T>C		intron	0	2	0	1.633e-05					4.38557	0.339993	0.210487	91.3749	0.843
12	45378932	C	T	c.1165+819C>T		intron	0	1	0	8.154e-06					7.3094	0.223215	0.297683	179.477	0.794
12	45378935	A	G	c.1165+822A>G		intron	0	4	0	3.262e-05					2.43635	0.550296	0.131134	45.2652	0.121				6.569e-06	0	1.47e-05
12	45378945	T	C	c.1165+832T>C		intron	1	11	0.0001724	8.97e-05	1.99419	0.508779	0.257365	15.4519	2.86075	0.226099	0.521609	15.6897	4.065				1.971e-05	0	1.47e-05
12	45378949	A	G	c.1165+836A>G		intron	0	2	0	1.631e-05					4.38557	0.339993	0.210487	91.3749	4.432
12	45378957-45378960	TTAT	-	c.1165+847_1165+850del		intron	0	1	0	8.259e-06					7.3094	0.223215	0.297683	179.477
12	45378988	A	T	c.1165+875A>T		intron	0	2	0	1.622e-05					4.38557	0.339993	0.210487	91.3749	5.803				6.569e-06	0	1.47e-05
12	45378995	A	G	c.1165+882A>G		intron	1	1	0.0001712	8.109e-06	21.9396	0.0289952	1.37188	350.866	21.9359	0.00749465	2.28097	210.956	8.489
12	45379008	T	C	c.1165+895T>C		intron	0	1	0	8.157e-06					7.3094	0.223215	0.297683	179.477	13.56
12	45379014	T	C	c.1165+901T>C		intron	4	70	0.0006887	0.000571	1.25363	0.660381	0.457366	3.43615	1.40009	0.489176	0.53946	3.63374	10.06				8.54e-05	0	0.000147
12	45379016	C	T	c.1165+903C>T		intron	0	5	0	4.078e-05					1.99335	0.640523	0.110191	36.0595	8.017
12	45379025	A	C	c.1165+912A>C		intron	0	3	0	2.445e-05					3.1325	0.450135	0.161759	60.6616	13.59				1.314e-05	0	2.94e-05
12	45379030	T	G	c.1165+917T>G		intron	3	68	0.0005171	0.0005542	0.967564	0.955451	0.304257	3.07694	1.1204	0.835758	0.382484	3.28195	12.78				0.0001248	0	0.0002499
12	45379031	T	G	c.1165+918T>G		intron	1	0	0.0001724	0					65.8088	0.010357	2.68013	1615.89	13.17
12	45379052	C	T	c.1165+939C>T		intron	0	15	0	0.0001255					0.707203	0.809486	0.0423029	11.8227	6.887				0.0004998	0.004032	0.0002352
12	45379053	G	A	c.1165+940G>A		intron	0	2	0	1.673e-05					4.38557	0.339993	0.210487	91.3749	1.746
12	45379165	G	A	c.1165+1052G>A		intron	0	1	0	8.209e-06					7.3094	0.223215	0.297683	179.477	1.978
12	45379169	C	T	c.1165+1056C>T		intron	4	95	0.0006937	0.0007776	0.923355	0.87594	0.339301	2.51276	1.03316	0.946122	0.40108	2.66137	0.859				0.000598	0	0.0009703
12	45379172	A	G	c.1165+1059A>G		intron	0	2	0	1.637e-05					4.38557	0.339993	0.210487	91.3749	0.226				6.57e-06	0	0
12	45379173	T	C	c.1165+1060T>C		intron	0	2	0	1.637e-05					4.38557	0.339993	0.210487	91.3749	1.640				5.912e-05	0	8.819e-05
12	45379180	A	G	c.1165+1067A>G		intron	0	19	0	0.0001555					0.5621	0.687546	0.0339286	9.31239	2.470				0.007423	0.006052	0.000338
12	45379186	A	G	c.1165+1073A>G		intron	0	1	0	8.185e-06					7.3094	0.223215	0.297683	179.477	0.339
12	45379190	C	T	c.1165+1077C>T		intron	0	3	0	2.455e-05					3.1325	0.450135	0.161759	60.6616	1.417				1.971e-05	0	0
12	45379191	G	A	c.1165+1078G>A		intron	1	2	0.0001751	1.649e-05	10.9696	0.0505388	0.994352	121.016	13.1613	0.0125952	1.73786	99.6746	0.153				1.971e-05	0	1.47e-05
12	45379202	T	C	c.1165+1089T>C		intron	0	14	0	0.0001154					0.755988	0.845818	0.0450842	12.6767	1.593				3.941e-05	0	8.818e-05
12	45379225	C	T	c.1165+1112C>T		intron	0	3	0	2.48e-05					3.1325	0.450135	0.161759	60.6616	0.476				2.628e-05	0	2.94e-05
12	45379226	G	A	c.1165+1113G>A		intron	0	3	0	2.48e-05					3.1325	0.450135	0.161759	60.6616	0.407				0.0006704	0.02161	0.0001911
12	45379231	C	T	c.1165+1118C>T		intron	0	1	0	8.265e-06					7.3094	0.223215	0.297683	179.477	3.560				6.571e-06	0	0
12	45379232	C	T	c.1165+1119C>T		intron	0	1	0	8.265e-06					7.3094	0.223215	0.297683	179.477	4.018
12	45379319-45379320	-	T	c.1165+1211dup		intron	0	1	0	8.221e-06					7.3094	0.223215	0.297683	179.477
12	45379332	T	C	c.1165+1219T>C		intron	0	1	0	8.221e-06					7.3094	0.223215	0.297683	179.477	0.524				6.57e-06	0	1.47e-05
12	45379337	T	C	c.1165+1224T>C		intron	0	1	0	8.221e-06					7.3094	0.223215	0.297683	179.477	3.611
12	45379341	G	A	c.1165+1228G>A		intron	0	1	0	8.305e-06					7.3094	0.223215	0.297683	179.477	0.168				5.916e-05	0.0002884	2.941e-05
12	45379359	A	G	c.1165+1246A>G		intron	0	3	0	2.492e-05					3.1325	0.450135	0.161759	60.6616	3.098
12	45379373	A	G	c.1165+1260A>G		intron	1	5	0.0001748	4.142e-05	4.38764	0.1771	0.51242	37.5695	5.98214	0.052196	0.983112	36.4007	4.065				9.196e-05	0	0.0001176
12	45379392	A	G	c.1165+1279A>G		intron	2	22	0.0003497	0.0001823	1.99454	0.350042	0.468776	8.48632	2.43736	0.181608	0.659488	9.00808	1.247				0.03252	0.006624	0.000294
12	45379414	T	C	c.1165+1301T>C		intron	0	4	0	3.329e-05					2.43635	0.550296	0.131134	45.2652	1.967				4.598e-05	0	0.0001029
12	45379432-45379437	AACTCT	-	c.1165+1319_1165+1324del		intron	0	4	0	3.319e-05					2.43635	0.550296	0.131134	45.2652	2.881				6.569e-06	0	0
12	45379452	C	A	c.1165+1339C>A		intron	0	12	0	9.894e-05					0.876974	0.927479	0.0519081	14.8162	0.784				1.315e-05	0	2.94e-05
12	45379453	C	G	c.1165+1340C>G		intron	0	1	0	8.245e-06					7.3094	0.223215	0.297683	179.477	3.222				1.314e-05	0	1.47e-05
12	45379460	G	T	c.1165+1347G>T		intron	0	11	0	9.07e-05					0.953248	0.973562	0.056157	16.1811	0.840
12	45379464	A	G	c.1165+1351A>G		intron	0	2	0	1.649e-05					4.38557	0.339993	0.210487	91.3749	1.597
12	45379486	G	C	c.1165+1373G>C		intron	0	1	0	8.27e-06					7.3094	0.223215	0.297683	179.477	1.082
12	45379488	T	G	c.1165+1375T>G		intron	0	1	0	8.348e-06					7.3094	0.223215	0.297683	179.477	4.596
12	45379490	C	T	c.1165+1377C>T		intron	0	1	0	8.348e-06					7.3094	0.223215	0.297683	179.477	7.225
12	45379523	C	T	c.1165+1410C>T		intron	1	4	0.0001756	3.337e-05	5.48463	0.127997	0.612799	49.0882	7.31162	0.0348833	1.15163	46.421	0.703				3.286e-05	0	2.94e-05
12	45379536	C	T	c.1165+1423C>T		intron	0	13	0	0.0001058					0.812	0.885033	0.0482564	13.6634	0.727				0.0005586	0.01124	8.82e-05
12	45379537	G	A	c.1165+1424G>A		intron	0	3	0	2.441e-05					3.1325	0.450135	0.161759	60.6616	0.298				8.55e-05	0	7.352e-05
12	45379546	G	A	c.1165+1433G>A		intron	0	5	0	4.068e-05					1.99335	0.640523	0.110191	36.0595	1.755				3.942e-05	0	4.409e-05
12	45379568	G	C	c.1165+1455G>C		intron	0	1	0	8.137e-06					7.3094	0.223215	0.297683	179.477	1.656
12	45379573	G	A	c.1165+1460G>A		intron	0	2	0	1.639e-05					4.38557	0.339993	0.210487	91.3749	7.906				6.57e-06	0	1.47e-05
12	45379580	A	G	c.1165+1467A>G		intron	0	1	0	8.196e-06					7.3094	0.223215	0.297683	179.477	6.852
12	45379588	A	C	c.1165+1475A>C		intron	0	1	0	8.196e-06					7.3094	0.223215	0.297683	179.477	5.089				6.568e-06	0	1.47e-05
12	45379590	C	T	c.1165+1477C>T		intron	0	2	0	1.639e-05					4.38557	0.339993	0.210487	91.3749	6.408				1.314e-05	0	1.47e-05
12	45379594	C	T	c.1165+1481C>T		intron	0	1	0	8.196e-06					7.3094	0.223215	0.297683	179.477	5.668				6.569e-06	0	0
12	45379597	T	C	c.1165+1484T>C		intron	0	1	0	8.205e-06					7.3094	0.223215	0.297683	179.477	7.216
12	45379601	C	T	c.1165+1488C>T		intron	1	6	0.0001731	4.923e-05	3.6563	0.230103	0.440026	30.3813	5.06173	0.0734673	0.857186	29.8897	7.479				1.971e-05	0	4.409e-05
12	45379602	G	A	c.1165+1489G>A		intron	0	2	0	1.641e-05					4.38557	0.339993	0.210487	91.3749	0.036				2.629e-05	0	4.41e-05
12	45379604	T	A	c.1165+1491T>A		intron	0	2	0	1.641e-05					4.38557	0.339993	0.210487	91.3749	1.464
12	45379625	C	G	c.1165+1512C>G		intron	17	306	0.002969	0.002525	1.21977	0.426674	0.747378	1.99074	1.25339	0.359601	0.773104	2.03203	2.036				0.001478	0.0008646	0.002263
12	45379632	A	G	c.1165+1519A>G		intron	4	60	0.0006986	0.000495	1.4628	0.461706	0.53127	4.02767	1.63177	0.316647	0.625773	4.25504	2.218				0.001642	0.004035	0.001661
12	45379638	T	C	c.1165+1525T>C		intron	0	1	0	8.25e-06					7.3094	0.223215	0.297683	179.477	5.687
12	45379646-45379647	AT	-	c.1165+1536_1165+1537del		intron	0	1	0	8.25e-06					7.3094	0.223215	0.297683	179.477
12	45379673	A	G	c.1165+1560A>G		intron	0	1	0	8.19e-06					7.3094	0.223215	0.297683	179.477	1.857				8.54e-05	0	1.47e-05
12	45379716	A	G	c.1165+1603A>G		intron	2	16	0.0003439	0.0001306	2.74275	0.178676	0.630326	11.9346	3.32399	0.0768684	0.878468	12.5775	3.211				7.225e-05	0	2.939e-05
12	45379717	C	T	c.1165+1604C>T		intron	0	1	0	8.164e-06					7.3094	0.223215	0.297683	179.477	4.500
12	45379733	C	T	c.1165+1620C>T		intron	0	4	0	3.266e-05					2.43635	0.550296	0.131134	45.2652	6.420				2.629e-05	0	4.41e-05
12	45379745	A	G	c.1165+1632A>G		intron	0	2	0	1.632e-05					4.38557	0.339993	0.210487	91.3749	2.608				1.971e-05	0	4.409e-05
12	45379752	C	T	c.1165+1639C>T		intron	0	1	0	8.16e-06					7.3094	0.223215	0.297683	179.477	0.156
12	45379776	C	-	c.1165+1663del		intron	0	1	0	8.328e-06					7.3094	0.223215	0.297683	179.477
12	45379779	C	T	c.1165+1666C>T		intron	0	2	0	1.666e-05					4.38557	0.339993	0.210487	91.3749	0.447
12	45379780	A	G	c.1165+1667A>G		intron	0	1	0	8.328e-06					7.3094	0.223215	0.297683	179.477	0.039				6.57e-06	0	0
12	45379820	T	G	c.1165+1707T>G		intron	0	16	0	0.0001316					0.664332	0.775737	0.0398446	11.0764	5.831				3.941e-05	0	7.347e-05
12	45379837	G	T	c.1165+1724G>T		intron	0	1	0	8.224e-06					7.3094	0.223215	0.297683	179.477	8.799
12	45379838	A	T	c.1165+1725A>T		intron	0	1	0	8.224e-06					7.3094	0.223215	0.297683	179.477	6.058
12	45379854	G	T	c.1165+1741G>T		intron	0	1	0	8.297e-06					7.3094	0.223215	0.297683	179.477	4.633
12	45379858	A	G	c.1165+1745A>G		intron	0	1	0	8.297e-06					7.3094	0.223215	0.297683	179.477	0.216
12	45379866	G	A	c.1165+1753G>A		intron	1	28	0.000174	0.0002309	0.783218	0.81029	0.106523	5.75865	1.15402	0.864254	0.223335	5.9631	0.030				0.0001446	0	0.0001911
12	45379868	A	G	c.1165+1755A>G		intron	0	1	0	8.245e-06					7.3094	0.223215	0.297683	179.477	0.125
12	45379876-45379877	-	TTTAAGGATATGTGTGATAAAC	c.1165+1776_1165+1777insGTGATAAACTTTAAGGATATGT		intron	0	1	0	8.245e-06					7.3094	0.223215	0.297683	179.477
12	45379950	C	T	c.1165+1837C>T		intron	6	95	0.001059	0.0007907	1.38601	0.438539	0.606848	3.16556	1.4934	0.323023	0.674122	3.30835	16.20				8.541e-05	0	0.0001617
12	45379984	G	A	c.1165+1871G>A		intron	0	1	0	8.216e-06					7.3094	0.223215	0.297683	179.477	2.015
12	45379987	C	A	c.1165+1874C>A		intron	1	78	0.0001739	0.0006408	0.28093	0.207179	0.0390649	2.02027	0.418641	0.29092	0.0831816	2.10696	6.394				0.0003416	0	0.000676
12	45380031	A	G	c.1165+1918A>G		intron	1	0	0.0001757	0					65.8088	0.010357	2.68013	1615.89	0.066				1.314e-05	0	2.94e-05
12	45380060	C	A	c.1165+1947C>A		intron	0	1	0	8.285e-06					7.3094	0.223215	0.297683	179.477	0.891
12	45380065	C	T	c.1165+1952C>T		intron	0	4	0	3.314e-05					2.43635	0.550296	0.131134	45.2652	8.791				4.602e-05	0	4.41e-05
12	45380073	G	A	c.1165+1960G>A		intron	0	3	0	2.485e-05					3.1325	0.450135	0.161759	60.6616	5.325
12	45380089	T	A	c.1165+1976T>A		intron	0	1	0	8.279e-06					7.3094	0.223215	0.297683	179.477	6.506				6.571e-06	0	1.47e-05
12	45380131-45380132	AT	-	c.1165+2018_1165+2019del		intron	0	1	0	8.132e-06					7.3094	0.223215	0.297683	179.477	3.745				0.01329	0	0
12	45380155	G	A	c.1165+2042G>A		intron	0	4	0	3.26e-05					2.43635	0.550296	0.131134	45.2652	4.500				2.63e-05	0	1.47e-05
12	45380161	T	C	c.1165+2048T>C		intron	0	1	0	8.15e-06					7.3094	0.223215	0.297683	179.477	1.980
12	45380168	G	C	c.1165+2055G>C		intron	0	4	0	3.26e-05					2.43635	0.550296	0.131134	45.2652	0.096				5.916e-05	0.001153	5.88e-05
12	45380171	C	A	c.1165+2058C>A		intron	1	5	0.0001721	4.075e-05	4.38764	0.1771	0.51242	37.5695	5.98214	0.052196	0.983112	36.4007	0.923				3.286e-05	0	7.35e-05
12	45380195	A	G	c.1165+2082A>G		intron	0	1	0	8.162e-06					7.3094	0.223215	0.297683	179.477	2.629				2.628e-05	0	0
12	45380233	C	G	c.1165+2120C>G		intron	0	1	0	8.208e-06					7.3094	0.223215	0.297683	179.477	10.05
12	45380235	A	G	c.1165+2122A>G		intron	0	1	0	8.208e-06					7.3094	0.223215	0.297683	179.477	0.018				6.572e-06	0	0
12	45380236	T	C	c.1165+2123T>C		intron	1	0	0.0001733	0					65.8088	0.010357	2.68013	1615.89	2.209				1.314e-05	0	1.47e-05
12	45380264	C	A	c.1165+2151C>A		intron	0	1	0	8.134e-06					7.3094	0.223215	0.297683	179.477	0.493
12	45380273	C	T	c.1165+2160C>T		intron	0	2	0	1.634e-05					4.38557	0.339993	0.210487	91.3749	1.095				7.226e-05	0.0008641	1.47e-05
12	45380292	G	T	c.1165+2179G>T		intron	0	1	0	8.169e-06					7.3094	0.223215	0.297683	179.477	2.109
12	45380296	A	G	c.1165+2183A>G		intron	0	1	0	8.169e-06					7.3094	0.223215	0.297683	179.477	0.058
12	45380301	C	A	c.1165+2188C>A		intron	0	1	0	8.258e-06					7.3094	0.223215	0.297683	179.477	0.634				0.0006176	0	0
12	45380304	C	T	c.1165+2191C>T		intron	0	1	0	8.257e-06					7.3094	0.223215	0.297683	179.477	3.188
12	45380319-45380320	-	C	c.1165+2207dup		intron	0	1	0	8.257e-06					7.3094	0.223215	0.297683	179.477
12	45380345	T	-	c.1165+2234del		intron	0	2	0	1.653e-05					4.38557	0.339993	0.210487	91.3749	2.055				1.314e-05	0	2.94e-05
12	45380391	T	C	c.1165+2278T>C		intron	2	15	0.0003501	0.0001238	2.92565	0.153978	0.668716	12.7998	3.5385	0.0638228	0.929906	13.4648	3.669				0.03224	0.006628	0.000294
12	45380408	G	C	c.1165+2295G>C		intron	0	1	0	8.253e-06					7.3094	0.223215	0.297683	179.477	2.711
12	45380441	G	A	c.1165+2328G>A		intron	0	2	0	1.657e-05					4.38557	0.339993	0.210487	91.3749	6.058				0.009672	0	0.0001323
12	45380459	C	T	c.1165+2346C>T		intron	0	2	0	1.657e-05					4.38557	0.339993	0.210487	91.3749	2.929				6.569e-06	0	1.47e-05
12	45380477	G	A	c.1165+2364G>A		intron	0	3	0	2.444e-05					3.1325	0.450135	0.161759	60.6616	3.410				6.57e-06	0	1.47e-05
12	45380480	G	-	c.1165+2367del		intron	0	1	0	8.146e-06					7.3094	0.223215	0.297683	179.477	0.069				1.314e-05	0	0
12	45380482	T	C	c.1165+2369T>C		intron	0	1	0	8.146e-06					7.3094	0.223215	0.297683	179.477	0.461
12	45380517	T	C	c.1165+2404T>C		intron	1	0	0.0001751	0					65.8088	0.010357	2.68013	1615.89	0.337
12	45380524	A	G	c.1165+2411A>G		intron	0	3	0	2.475e-05					3.1325	0.450135	0.161759	60.6616	1.477				1.314e-05	0	1.47e-05
12	45380537	A	G	c.1165+2424A>G		intron	0	1	0	8.427e-06					7.3094	0.223215	0.297683	179.477	4.683
12	45380555	A	G	c.1165+2442A>G		intron	2	43	0.0003459	0.0003522	1.02012	0.97804	0.246998	4.21315	1.26028	0.722187	0.352059	4.51147	0.842				6.573e-06	0	1.47e-05
12	45380565	C	T	c.1165+2452C>T		intron	0	1	0	8.191e-06					7.3094	0.223215	0.297683	179.477	2.354
12	45380580	T	C	c.1165+2467T>C		intron	0	1	0	8.147e-06					7.3094	0.223215	0.297683	179.477	2.907
12	45380606	C	G	c.1165+2493C>G		intron	0	1	0	8.204e-06					7.3094	0.223215	0.297683	179.477	0.561
12	45380610	T	A	c.1165+2497T>A		intron	0	1	0	8.204e-06					7.3094	0.223215	0.297683	179.477	4.441
12	45380623	A	T	c.1165+2510A>T		intron	0	1	0	8.204e-06					7.3094	0.223215	0.297683	179.477	0.023				6.571e-06	0	0
12	45380652-45380653	AG	-	c.1165+2543_1165+2544del		intron	0	1	0	8.25e-06					7.3094	0.223215	0.297683	179.477	2.580				6.572e-06	0	1.47e-05
12	45380668	T	C	c.1165+2555T>C		intron	0	8	0	6.537e-05					1.28975	0.861207	0.074421	22.352	4.187				6.574e-06	0	1.47e-05
12	45380686	A	G	c.1165+2573A>G		intron	0	1	0	8.171e-06					7.3094	0.223215	0.297683	179.477	4.288
12	45380691	C	T	c.1165+2578C>T		intron	0	5	0	4.155e-05					1.99335	0.640523	0.110191	36.0595	4.487				0.003655	0	4.41e-05
12	45380692	G	A	c.1165+2579G>A		intron	0	5	0	4.155e-05					1.99335	0.640523	0.110191	36.0595	0.164				3.286e-05	0	7.349e-05
12	45380697	G	T	c.1165+2584G>T		intron	0	1	0	8.309e-06					7.3094	0.223215	0.297683	179.477	1.707
12	45380711	C	T	c.1165+2598C>T		intron	0	3	0	2.498e-05					3.1325	0.450135	0.161759	60.6616	0.250				1.314e-05	0	2.94e-05
12	45380712	G	A	c.1165+2599G>A		intron	1	3	0.0001757	2.498e-05	7.31296	0.0849159	0.760426	70.3282	9.4008	0.0216937	1.38772	63.6837	0.428				2.629e-05	0	2.94e-05
12	45380714	C	T	c.1165+2601C>T		intron	0	18	0	0.0001499					0.592493	0.71498	0.0356954	9.83454	1.313				3.942e-05	0	7.348e-05
12	45380746	G	T	c.1165+2633G>T		intron	0	1	0	8.318e-06					7.3094	0.223215	0.297683	179.477	6.057
12	45380755	C	A	c.1165+2642C>A		intron	1	2	0.0001759	1.664e-05	10.9696	0.0505388	0.994352	121.016	13.1613	0.0125952	1.73786	99.6746	13.67				3.286e-05	0	7.351e-05
12	45380760	G	A	c.1165+2647G>A		intron	0	1	0	8.43e-06					7.3094	0.223215	0.297683	179.477	13.95
12	45380776	C	T	c.1165+2663C>T		intron	0	9	0	7.587e-05					1.15397	0.921385	0.0671445	19.8325	10.01				6.573e-06	0	1.47e-05
12	45380792	G	A	c.1165+2679G>A		intron	0	1	0	8.361e-06					7.3094	0.223215	0.297683	179.477	5.445
12	45380827	C	A	c.1165+2714C>A		intron	0	1	0	8.45e-06					7.3094	0.223215	0.297683	179.477	9.285
12	45380835	G	A	c.1165+2722G>A		intron	0	1	0	8.45e-06					7.3094	0.223215	0.297683	179.477	12.66				6.575e-06	0	1.47e-05
12	45380841	G	A	c.1165+2728G>A		intron	0	3	0	2.535e-05					3.1325	0.450135	0.161759	60.6616	11.65				1.315e-05	0	2.941e-05
12	45380884	T	G	c.1165+2771T>G		intron	0	9	0	7.569e-05					1.15397	0.921385	0.0671445	19.8325	3.342				6.576e-06	0	0
12	45380954	A	-	c.1165+2842del		intron	0	1	0	8.368e-06					7.3094	0.223215	0.297683	179.477
12	45380966-45380967	-	A	c.1165+2862dup		intron	0	1	0	8.368e-06					7.3094	0.223215	0.297683	179.477	0.206				2.642e-05	0	2.948e-05
12	45380967	A	-	c.1165+2862del		intron	0	3	0	2.51e-05					3.1325	0.450135	0.161759	60.6616	0.168				0	0	0
12	45380974-45380975	-	G	c.1165+2861_1165+2862insG		intron	0	1	0	8.368e-06					7.3094	0.223215	0.297683	179.477
12	45380984	A	G	c.1165+2871A>G		intron	0	3	0	2.514e-05					3.1325	0.450135	0.161759	60.6616	2.710
12	45380992	A	-	c.1165+2879del		intron	0	1	0	8.381e-06					7.3094	0.223215	0.297683	179.477
12	45381058	C	T	c.1165+2945C>T		intron	0	1	0	8.228e-06					7.3094	0.223215	0.297683	179.477	0.335
12	45381083	C	A	c.1165+2970C>A		intron	0	2	0	1.665e-05					4.38557	0.339993	0.210487	91.3749	1.812
12	45381108	C	T	c.1165+2995C>T		intron	0	2	0	1.653e-05					4.38557	0.339993	0.210487	91.3749	2.104
12	45381110	A	T	c.1165+2997A>T		intron	0	1	0	8.263e-06					7.3094	0.223215	0.297683	179.477	0.033				1.972e-05	0	4.41e-05
12	45381124	C	G	c.1165+3011C>G		intron	0	1	0	8.35e-06					7.3094	0.223215	0.297683	179.477	1.700				6.57e-06	0	1.47e-05
12	45381128	C	T	c.1165+3015C>T		intron	0	2	0	1.67e-05					4.38557	0.339993	0.210487	91.3749	4.188
12	45381161	T	G	c.1165+3048T>G		intron	0	2	0	1.64e-05					4.38557	0.339993	0.210487	91.3749	0.753
12	45381175	C	A	c.1165+3062C>A		intron	0	1	0	8.126e-06					7.3094	0.223215	0.297683	179.477	0.483				6.573e-06	0	0
12	45381189	T	C	c.1165+3076T>C		intron	0	1	0	8.126e-06					7.3094	0.223215	0.297683	179.477	0.589				2.628e-05	0	5.879e-05
12	45381199	C	T	c.1165+3086C>T		intron	0	1	0	8.126e-06					7.3094	0.223215	0.297683	179.477	6.821
12	45381264	A	T	c.1165+3151A>T		intron	0	5	0	4.08e-05					1.99335	0.640523	0.110191	36.0595	2.011				0.00113	0.0005764	0.0001911
12	45381278	G	A	c.1165+3165G>A		intron	0	1	0	8.16e-06					7.3094	0.223215	0.297683	179.477	5.104
12	45381280	C	T	c.1165+3167C>T		intron	0	1	0	8.16e-06					7.3094	0.223215	0.297683	179.477	12.47
12	45381282	A	G	c.1165+3169A>G		intron	0	1	0	8.16e-06					7.3094	0.223215	0.297683	179.477	3.145				0.0001906	0	0
12	45381289-45381293	TCTTT	-	c.1165+3180_1165+3184del		intron	1	23	0.0001706	0.0001859	0.953559	0.962876	0.128727	7.06359	1.39967	0.689778	0.268526	7.29568	1.112				3.942e-05	0	7.35e-05
12	45381294	T	C	c.1165+3181T>C		intron	0	1	0	8.083e-06					7.3094	0.223215	0.297683	179.477	1.885
12	45381351	A	C	c.1165+3238A>C		intron	0	1	0	8.231e-06					7.3094	0.223215	0.297683	179.477	6.096
12	45381381	T	C	c.1165+3268T>C		intron	0	1	0	8.305e-06					7.3094	0.223215	0.297683	179.477	1.479
12	45381399	T	C	c.1165+3286T>C		intron	0	1	0	8.305e-06					7.3094	0.223215	0.297683	179.477	0.560				6.571e-06	0	0
12	45381422	C	A	c.1165+3309C>A		intron	0	1	0	8.246e-06					7.3094	0.223215	0.297683	179.477	8.474
12	45381433	G	A	c.1165+3320G>A		intron	0	3	0	2.474e-05					3.1325	0.450135	0.161759	60.6616	3.820
12	45381444	T	G	c.1165+3331T>G		intron	0	1	0	8.277e-06					7.3094	0.223215	0.297683	179.477	7.175				6.57e-06	0	1.47e-05
12	45381462	C	T	c.1165+3349C>T		intron	1	0	0.0001744	0					65.8088	0.010357	2.68013	1615.89	0.092				1.972e-05	0	2.939e-05
12	45381473	G	A	c.1165+3360G>A		intron	0	6	0	5.028e-05					1.68665	0.721721	0.094989	29.9486	2.654
12	45381483	C	A	c.1165+3370C>A		intron	0	3	0	2.514e-05					3.1325	0.450135	0.161759	60.6616	3.003
12	45381558	A	G	c.1165+3445A>G		intron	0	2	0	1.667e-05					4.38557	0.339993	0.210487	91.3749	0.548
12	45381561	A	G	c.1165+3448A>G		intron	1	23	0.0001761	0.0001917	0.953559	0.962876	0.128727	7.06359	1.39967	0.689778	0.268526	7.29568	0.715				4.599e-05	0	8.819e-05
12	45381564	T	G	c.1165+3451T>G		intron	0	1	0	8.282e-06					7.3094	0.223215	0.297683	179.477	2.090
12	45381578	C	A	c.1165+3465C>A		intron	0	1	0	8.282e-06					7.3094	0.223215	0.297683	179.477	1.499
12	45381586	C	G	c.1165+3473C>G		intron	0	1	0	8.282e-06					7.3094	0.223215	0.297683	179.477	3.611
12	45381620	A	G	c.1165+3507A>G		intron	0	2	0	1.638e-05					4.38557	0.339993	0.210487	91.3749	1.744				0.003634	0	4.409e-05
12	45381633	G	A	c.1165+3520G>A		intron	0	1	0	8.281e-06					7.3094	0.223215	0.297683	179.477	0.087
12	45381635	C	T	c.1165+3522C>T		intron	0	2	0	1.656e-05					4.38557	0.339993	0.210487	91.3749	2.086				1.972e-05	0.0002882	0
12	45381681	C	T	c.1165+3568C>T		intron	0	3	0	2.447e-05					3.1325	0.450135	0.161759	60.6616	4.741
12	45381692	G	A	c.1165+3579G>A		intron	0	2	0	1.631e-05					4.38557	0.339993	0.210487	91.3749	1.249				9.859e-05	0	7.351e-05
12	45381708	A	G	c.1165+3595A>G		intron	0	2	0	1.631e-05					4.38557	0.339993	0.210487	91.3749	6.135
12	45381709	A	G	c.1165+3596A>G		intron	0	2	0	1.629e-05					4.38557	0.339993	0.210487	91.3749	1.036				1.314e-05	0	1.47e-05
12	45381714	A	G	c.1165+3601A>G		intron	0	1	0	8.145e-06					7.3094	0.223215	0.297683	179.477	0.162				1.314e-05	0	2.939e-05
12	45381717	A	G	c.1165+3604A>G		intron	0	1	0	8.145e-06					7.3094	0.223215	0.297683	179.477	7.696
12	45381719	T	C	c.1165+3606T>C		intron	0	6	0	4.887e-05					1.68665	0.721721	0.094989	29.9486	6.432
12	45381726	G	A	c.1165+3613G>A		intron	0	1	0	8.145e-06					7.3094	0.223215	0.297683	179.477	4.351
12	45381755	C	T	c.1165+3642C>T		intron	2	16	0.0003452	0.0001305	2.74275	0.178676	0.630326	11.9346	3.32399	0.0768684	0.878468	12.5775	0.715				1.972e-05	0	4.41e-05
12	45381759	A	C	c.1165+3646A>C		intron	0	1	0	8.156e-06					7.3094	0.223215	0.297683	179.477	2.032
12	45381789	T	G	c.1165+3676T>G		intron	1	0	0.0001733	0					65.8088	0.010357	2.68013	1615.89	4.037
12	45381810	C	-	c.1165+3697del		intron	0	2	0	1.68e-05					4.38557	0.339993	0.210487	91.3749	0.141				1.314e-05	0	1.47e-05
12	45381814	C	T	c.1165+3701C>T		intron	0	1	0	8.399e-06					7.3094	0.223215	0.297683	179.477	1.167				1.315e-05	0	0
12	45381818	G	A	c.1165+3705G>A		intron	0	6	0	5.039e-05					1.68665	0.721721	0.094989	29.9486	0.320				6.576e-06	0	1.47e-05
12	45381841	A	G	c.1165+3728A>G		intron	0	5	0	4.167e-05					1.99335	0.640523	0.110191	36.0595	3.254				1.315e-05	0	2.94e-05
12	45381855-45381856	-	A	c.1165+3743dup		intron	0	1	0	8.234e-06					7.3094	0.223215	0.297683	179.477	3.398				3.292e-05	0	7.354e-05
12	45381860-45381861	TT	-	c.1165+3748_1165+3749del		intron	0	1	0	8.234e-06					7.3094	0.223215	0.297683	179.477	1.812				1.319e-05	0	2.944e-05
12	45381904	G	C	c.1165+3791G>C		intron	0	1	0	8.24e-06					7.3094	0.223215	0.297683	179.477	1.789
12	45381913	T	C	c.1165+3800T>C		intron	0	1	0	8.24e-06					7.3094	0.223215	0.297683	179.477	5.014
12	45381951-45381959	TGAGTGGCT	-	c.1165+3838_1165+3846del		intron	0	1	0	8.403e-06					7.3094	0.223215	0.297683	179.477
12	45381962	C	T	c.1165+3849C>T		intron	0	1	0	8.403e-06					7.3094	0.223215	0.297683	179.477	2.839
12	45381964-45381966	CAC	-	c.1165+3851_1165+3853del		intron	0	1	0	8.403e-06					7.3094	0.223215	0.297683	179.477
12	45381967	T	C	c.1165+3854T>C		intron	0	1	0	8.403e-06					7.3094	0.223215	0.297683	179.477	4.788
12	45381970	G	A	c.1165+3857G>A		intron	2	2	0.0003561	1.681e-05	21.9469	0.00201467	3.0903	155.865	21.9433	0.000556013	3.79992	126.715	0.442				3.297e-05	0	5.884e-05
12	45382029	C	T	c.1165+3916C>T		intron	0	7	0	5.818e-05					1.46174	0.794948	0.0834605	25.6011	0.061				0.9694	1	0.9996
12	45382048	A	C	c.1165+3935A>C		intron	0	1	0	8.311e-06					7.3094	0.223215	0.297683	179.477	3.892
12	45382066	C	T	c.1165+3953C>T		intron	1	32	0.0001776	0.0002693	0.685272	0.709816	0.0936039	5.01686	1.01192	0.988678	0.196828	5.20246	0.967				7.893e-05	0	0.0001323
12	45382181	T	G	c.1165+4068T>G		intron	0	1	0	8.248e-06					7.3094	0.223215	0.297683	179.477	1.017
12	45382188	T	C	c.1165+4075T>C		intron	0	1	0	8.248e-06					7.3094	0.223215	0.297683	179.477	3.993
12	45382222	G	C	c.1165+4109G>C		intron	4	28	0.0007015	0.0002328	3.13618	0.0325987	1.09929	8.94721	3.46572	0.0143442	1.28144	9.3732	12.47				0.0001315	0	0.000294
12	45382252	C	T	c.1165+4139C>T		intron	2	4	0.0003476	3.297e-05	10.9731	0.0056862	2.00897	59.9358	12.1903	0.00152856	2.59638	57.2351	1.556				1.314e-05	0	0
12	45382287	C	T	c.1165+4174C>T		intron	8	147	0.001399	0.001219	1.19414	0.625532	0.585587	2.4351	1.26426	0.50684	0.632603	2.52661	1.118				0.0003484	0	0.0006027
12	45382316	G	A	c.1165+4203G>A		intron	1	5	0.0001739	4.114e-05	4.38764	0.1771	0.51242	37.5695	5.98214	0.052196	0.983112	36.4007	5.035				6.573e-06	0	1.47e-05
12	45382318	C	T	c.1165+4205C>T		intron	0	3	0	2.46e-05					3.1325	0.450135	0.161759	60.6616	2.301				1.972e-05	0	4.41e-05
12	45382319	T	A	c.1165+4206T>A		intron	1	0	0.0001734	0					65.8088	0.010357	2.68013	1615.89	6.265
12	45382328	C	G	c.1165+4215C>G		intron	0	2	0	1.64e-05					4.38557	0.339993	0.210487	91.3749	2.198
12	45382335	A	G	c.1165+4222A>G		intron	0	4	0	3.281e-05					2.43635	0.550296	0.131134	45.2652	3.288				1.971e-05	0	4.409e-05
12	45382336	T	C	c.1165+4223T>C		intron	0	2	0	1.64e-05					4.38557	0.339993	0.210487	91.3749	4.067
12	45382384	A	G	c.1165+4271A>G		intron	0	1	0	8.251e-06					7.3094	0.223215	0.297683	179.477	1.794				7.229e-05	0.0002884	7.349e-05
12	45382391	T	C	c.1165+4278T>C		intron	0	2	0	1.65e-05					4.38557	0.339993	0.210487	91.3749	9.189				1.314e-05	0	0
12	45382397	T	C	c.1165+4284T>C		intron	0	1	0	8.251e-06					7.3094	0.223215	0.297683	179.477	3.761				7.884e-05	0	0
12	45382398	A	G	c.1165+4285A>G		intron	0	1	0	8.251e-06					7.3094	0.223215	0.297683	179.477	5.237
12	45382404	A	G	c.1165+4291A>G		intron	25	631	0.004349	0.005207	0.867787	0.488732	0.580843	1.29649	0.884292	0.544487	0.59413	1.31616	5.190				0.00339	0.006912	0.004983
12	45382409	A	C	c.1165+4296A>C		intron	1	1	0.000174	8.251e-06	21.9396	0.0289952	1.37188	350.866	21.9359	0.00749465	2.28097	210.956	1.131
12	45382420	T	G	c.1165+4307T>G		intron	0	2	0	1.682e-05					4.38557	0.339993	0.210487	91.3749	0.549
12	45382422	G	A	c.1165+4309G>A		intron	0	1	0	8.412e-06					7.3094	0.223215	0.297683	179.477	6.580
12	45382575	C	G	c.1165+4462C>G		intron	5	71	0.0008916	0.0005993	1.54548	0.347184	0.623553	3.83049	1.68786	0.237262	0.708469	4.02116	5.450				0.0004075	0	0.000691
12	45382589	G	A	c.1165+4476G>A		intron	4	32	0.0007133	0.0002701	2.74398	0.0571559	0.96975	7.76429	3.03897	0.0272266	1.1331	8.15052	1.429				3.288e-05	0	7.352e-05
12	45382661	A	G	c.1165+4548A>G		intron	0	4	0	3.303e-05					2.43635	0.550296	0.131134	45.2652	3.170				0	0	0
12	45382664	A	G	c.1165+4551A>G		intron	0	1	0	8.257e-06					7.3094	0.223215	0.297683	179.477	0.302
12	45382676	G	A	c.1165+4563G>A		intron	0	1	0	8.257e-06					7.3094	0.223215	0.297683	179.477	0.787
12	45382677	C	T	c.1165+4564C>T		intron	0	6	0	4.956e-05					1.68665	0.721721	0.094989	29.9486	1.095				0.001249	0.006624	0.0001029
12	45382694	T	G	c.1165+4581T>G		intron	0	1	0	8.26e-06					7.3094	0.223215	0.297683	179.477	4.207
12	45382695	C	A	c.1165+4582C>A		intron	0	1	0	8.26e-06					7.3094	0.223215	0.297683	179.477	2.898				1.972e-05	0	4.41e-05
12	45382759-45382760	-	A	c.1165+4652dup		intron	0	5	0	4.162e-05					1.99335	0.640523	0.110191	36.0595
12	45382766	T	G	c.1165+4653T>G		intron	0	1	0	8.324e-06					7.3094	0.223215	0.297683	179.477	1.053
12	45382771	A	G	c.1165+4658A>G		intron	0	1	0	8.324e-06					7.3094	0.223215	0.297683	179.477	3.209
12	45382790	C	A	c.1165+4677C>A		intron	2	13	0.0003515	0.0001088	3.37586	0.109314	0.761434	14.967	4.06285	0.0418241	1.05321	15.6728	2.392				0.03215	0.006628	0.000294
12	45382822	G	A	c.1165+4709G>A		intron	0	1	0	8.163e-06					7.3094	0.223215	0.297683	179.477	3.303
12	45382827	T	C	c.1165+4714T>C		intron	0	1	0	8.208e-06					7.3094	0.223215	0.297683	179.477	1.328				6.569e-06	0	1.47e-05
12	45382831	G	A	c.1165+4718G>A		intron	4	44	0.0006889	0.0003611	1.99524	0.186228	0.71641	5.55684	2.21905	0.107367	0.840974	5.85532	0.626				9.855e-05	0	0.0002058
12	45382853	A	G	c.1165+4740A>G		intron	0	1	0	8.186e-06					7.3094	0.223215	0.297683	179.477	1.529
12	45382861	T	C	c.1165+4748T>C		intron	0	1	0	8.186e-06					7.3094	0.223215	0.297683	179.477	5.099
12	45382865	C	G	c.1165+4752C>G		intron	0	7	0	5.73e-05					1.46174	0.794948	0.0834605	25.6011	3.569
12	45382876	T	C	c.1165+4763T>C		intron	0	1	0	8.186e-06					7.3094	0.223215	0.297683	179.477	7.610
12	45382905	G	T	c.1165+4792G>T		intron	0	1	0	8.302e-06					7.3094	0.223215	0.297683	179.477	10.47				1.971e-05	0	2.94e-05
12	45382927	A	G	c.1165+4814A>G		intron	0	3	0	2.485e-05					3.1325	0.450135	0.161759	60.6616	1.231
12	45382940	A	-	c.1165+4830del		intron	0	1	0	8.283e-06					7.3094	0.223215	0.297683	179.477
12	45382954	A	G	c.1165+4841A>G		intron	0	1	0	8.457e-06					7.3094	0.223215	0.297683	179.477	5.247				6.571e-06	0	1.47e-05
12	45382961	T	C	c.1165+4848T>C		intron	0	8	0	6.766e-05					1.28975	0.861207	0.074421	22.352	4.435
12	45383006	T	G	c.1165+4893T>G		intron	1	0	0.0001766	0					65.8088	0.010357	2.68013	1615.89	1.294
12	45383059	A	G	c.1165+4946A>G		intron	0	1	0	8.344e-06					7.3094	0.223215	0.297683	179.477	6.101				6.569e-06	0	0
12	45383064	A	G	c.1165+4951A>G		intron	1	13	0.0001758	0.0001085	1.68734	0.614237	0.220649	12.9033	2.43685	0.300831	0.450855	13.1711	0.961				3.942e-05	0	2.939e-05
12	45383065	T	C	c.1165+4952T>C		intron	0	2	0	1.669e-05					4.38557	0.339993	0.210487	91.3749	6.674				6.569e-06	0	1.47e-05
12	45383072	A	G	c.1165+4959A>G		intron	1	0	0.0001758	0					65.8088	0.010357	2.68013	1615.89	7.625				6.57e-06	0	1.47e-05
12	45383097	A	C	c.1165+4984A>C		intron	0	2	0	1.659e-05					4.38557	0.339993	0.210487	91.3749	3.950				1.971e-05	0	1.47e-05
12	45383129	C	T	c.1165+5016C>T		intron	0	2	0	1.644e-05					4.38557	0.339993	0.210487	91.3749	1.261				0.0003154	0	8.819e-05
12	45383139	A	G	c.1166-5022A>G		intron	0	3	0	2.466e-05					3.1325	0.450135	0.161759	60.6616	0.562
12	45383147	A	G	c.1166-5014A>G		intron	0	1	0	8.129e-06					7.3094	0.223215	0.297683	179.477	6.030
12	45383153	A	G	c.1166-5008A>G		intron	0	5	0	4.065e-05					1.99335	0.640523	0.110191	36.0595	13.04				0.01356	0	0.0001764
12	45383159	A	-	c.1166-5002del		intron	0	1	0	8.129e-06					7.3094	0.223215	0.297683	179.477
12	45383177	A	T	c.1166-4984A>T		intron	0	2	0	1.626e-05					4.38557	0.339993	0.210487	91.3749	15.04				1.971e-05	0	1.47e-05
12	45383210	C	T	c.1166-4951C>T		intron	1	4	0.0001743	3.305e-05	5.48463	0.127997	0.612799	49.0882	7.31162	0.0348833	1.15163	46.421	5.245
12	45383229	T	A	c.1166-4932T>A		intron	0	1	0	8.227e-06					7.3094	0.223215	0.297683	179.477	2.829
12	45383234	A	G	c.1166-4927A>G		intron	0	1	0	8.227e-06					7.3094	0.223215	0.297683	179.477	4.824				6.57e-06	0	1.47e-05
12	45383294	C	T	c.1166-4867C>T		intron	0	1	0	8.358e-06					7.3094	0.223215	0.297683	179.477	0.911				1.314e-05	0	0
12	45383297	C	T	c.1166-4864C>T		intron	0	1	0	8.358e-06					7.3094	0.223215	0.297683	179.477	1.637				0.0001117	0	1.47e-05
12	45383344	T	G	c.1166-4817T>G		intron	0	1	0	8.32e-06					7.3094	0.223215	0.297683	179.477	4.730				2.628e-05	0	1.47e-05
12	45383354	G	A	c.1166-4807G>A		intron	0	3	0	2.496e-05					3.1325	0.450135	0.161759	60.6616	24.3
12	45383356	G	T	c.1166-4805G>T		intron	1	3	0.0001762	2.496e-05	7.31296	0.0849159	0.760426	70.3282	9.4008	0.0216937	1.38772	63.6837	12.16
12	45383367	C	T	c.1166-4794C>T		intron	1	0	0.0001759	0					65.8088	0.010357	2.68013	1615.89	8.135				2.628e-05	0	1.47e-05
12	45383368	G	A	c.1166-4793G>A		intron	0	5	0	4.146e-05					1.99335	0.640523	0.110191	36.0595	3.418				5.26e-05	0	8.824e-05
12	45383404	T	A	c.1166-4757T>A		intron	0	1	0	8.252e-06					7.3094	0.223215	0.297683	179.477	4.145				6.571e-06	0	1.47e-05
12	45383424	G	T	c.1166-4737G>T		intron	0	6	0	4.937e-05					1.68665	0.721721	0.094989	29.9486	0.953				1.972e-05	0	0
12	45383426	C	T	c.1166-4735C>T		intron	0	1	0	8.228e-06					7.3094	0.223215	0.297683	179.477	0.889				1.314e-05	0	0
12	45383430-45383441	AATGACATCTAG	-	c.1166-4727_1166-4716del		intron	0	1	0	8.228e-06					7.3094	0.223215	0.297683	179.477
12	45383444	T	C	c.1166-4717T>C		intron	0	1	0	8.228e-06					7.3094	0.223215	0.297683	179.477	7.690				0.0002102	0.00576	2.939e-05
12	45383449	A	G	c.1166-4712A>G		intron	2	15	0.0003459	0.0001227	2.92565	0.153978	0.668716	12.7998	3.5385	0.0638228	0.929906	13.4648	5.041				0.01278	0.006624	0.0001764
12	45383452	C	A	c.1166-4709C>A		intron	0	13	0	0.0001063					0.812	0.885033	0.0482564	13.6634	2.772				4.6e-05	0	7.349e-05
12	45383456	T	C	c.1166-4705T>C		intron	0	1	0	8.18e-06					7.3094	0.223215	0.297683	179.477	4.784
12	45383473	T	C	c.1166-4688T>C		intron	0	7	0	5.726e-05					1.46174	0.794948	0.0834605	25.6011	3.119				2.628e-05	0	5.878e-05
12	45383482	A	G	c.1166-4679A>G		intron	0	1	0	8.448e-06					7.3094	0.223215	0.297683	179.477	1.129
12	45383524	T	C	c.1166-4637T>C		intron	0	2	0	1.613e-05					4.38557	0.339993	0.210487	91.3749	1.726				6.577e-06	0	1.47e-05
12	45383534-45383548	ATTTCTTAAATAATA	-	c.1166-4626_1166-4612del		intron	0	3	0	2.419e-05					3.1325	0.450135	0.161759	60.6616	2.687				1.32e-05	0	2.94e-05
12	45383556	A	G	c.1166-4605A>G		intron	0	1	0	8.417e-06					7.3094	0.223215	0.297683	179.477	1.959
12	45383561	A	T	c.1166-4600A>T		intron	0	5	0	4.208e-05					1.99335	0.640523	0.110191	36.0595	2.450
12	45383567	T	G	c.1166-4594T>G		intron	0	2	0	1.639e-05					4.38557	0.339993	0.210487	91.3749	4.242
12	45383579	T	C	c.1166-4582T>C		intron	0	8	0	6.555e-05					1.28975	0.861207	0.074421	22.352	3.721				3.285e-05	0	4.409e-05
12	45383586	C	T	c.1166-4575C>T		intron	0	1	0	8.194e-06					7.3094	0.223215	0.297683	179.477	2.053				3.944e-05	0	2.94e-05
12	45383587	G	A	c.1166-4574G>A		intron	0	3	0	2.458e-05					3.1325	0.450135	0.161759	60.6616	4.110				8.546e-05	0	4.41e-05
12	45383595	T	C	c.1166-4566T>C		intron	2	14	0.0003478	0.0001151	3.13468	0.130805	0.712075	13.7994	3.78259	0.0521393	0.987732	14.4857	2.177				0.03216	0.006628	0.0002939
12	45383609	A	G	c.1166-4552A>G		intron	0	1	0	8.208e-06					7.3094	0.223215	0.297683	179.477	3.563
12	45383627	G	A	c.1166-4534G>A		intron	0	1	0	8.312e-06					7.3094	0.223215	0.297683	179.477	6.022				6.571e-06	0	1.47e-05
12	45383653	G	A	c.1166-4508G>A		intron	2	7	0.0003444	5.715e-05	6.27005	0.022081	1.30192	30.1966	7.31384	0.00645621	1.74699	30.6197	1.491
12	45383696	A	-	c.1166-4464del		intron	0	1	0	8.143e-06					7.3094	0.223215	0.297683	179.477
12	45383708	A	G	c.1166-4453A>G		intron	0	1	0	8.445e-06					7.3094	0.223215	0.297683	179.477	2.066				6.569e-06	0	1.47e-05
12	45383710	A	T	c.1166-4451A>T		intron	0	2	0	1.689e-05					4.38557	0.339993	0.210487	91.3749	3.059				6.569e-06	0	1.47e-05
12	45383711	A	G	c.1166-4450A>G		intron	3	44	0.0005336	0.0003716	1.4959	0.499949	0.464208	4.82051	1.72532	0.326157	0.580817	5.12508	1.083				6.571e-05	0	0.0001176
12	45383714	G	A	c.1166-4447G>A		intron	0	2	0	1.689e-05					4.38557	0.339993	0.210487	91.3749	0.853
12	45383851	C	T	c.1166-4310C>T		intron	0	1	0	8.191e-06					7.3094	0.223215	0.297683	179.477	1.772				6.572e-06	0	1.47e-05
12	45383853	T	C	c.1166-4308T>C		intron	0	17	0	0.0001393					0.62636	0.744311	0.0376562	10.4187	0.926				6.57e-05	0	8.818e-05
12	45383869	G	A	c.1166-4292G>A		intron	0	1	0	8.378e-06					7.3094	0.223215	0.297683	179.477	2.764
12	45383876	G	C	c.1166-4285G>C		intron	0	1	0	8.378e-06					7.3094	0.223215	0.297683	179.477	2.707
12	45383905	C	T	c.1166-4256C>T		intron	0	1	0	8.371e-06					7.3094	0.223215	0.297683	179.477	5.901				1.314e-05	0	0
12	45383921	C	T	c.1166-4240C>T		intron	0	4	0	3.349e-05					2.43635	0.550296	0.131134	45.2652	1.422				1.314e-05	0	2.939e-05
12	45383933	G	A	c.1166-4228G>A		intron	0	1	0	8.423e-06					7.3094	0.223215	0.297683	179.477	0.973				1.314e-05	0	2.94e-05
12	45383935	T	A	c.1166-4226T>A		intron	0	1	0	8.423e-06					7.3094	0.223215	0.297683	179.477	6.345
12	45383945	C	G	c.1166-4216C>G		intron	0	1	0	8.423e-06					7.3094	0.223215	0.297683	179.477	4.416				1.314e-05	0	0
12	45383953	G	A	c.1166-4208G>A		intron	0	1	0	8.177e-06					7.3094	0.223215	0.297683	179.477	6.440
12	45383968	C	T	c.1166-4193C>T		intron	0	1	0	8.177e-06					7.3094	0.223215	0.297683	179.477	3.899
12	45384009-45384010	TC	-	c.1166-4151_1166-4150del		intron	0	1	0	8.395e-06					7.3094	0.223215	0.297683	179.477
12	45384017	G	A	c.1166-4144G>A		intron	0	2	0	1.679e-05					4.38557	0.339993	0.210487	91.3749	1.283
12	45384089	C	T	c.1166-4072C>T		intron	0	1	0	8.217e-06					7.3094	0.223215	0.297683	179.477	1.163
12	45384090	C	G	c.1166-4071C>G		intron	0	1	0	8.217e-06					7.3094	0.223215	0.297683	179.477	0.850
12	45384093	G	A	c.1166-4068G>A		intron	0	2	0	1.643e-05					4.38557	0.339993	0.210487	91.3749	3.860
12	45384119	C	A	c.1166-4042C>A		intron	1	6	0.0001748	4.959e-05	3.6563	0.230103	0.440026	30.3813	5.06173	0.0734673	0.857186	29.8897	0.878				1.314e-05	0	2.94e-05
12	45384133	C	T	c.1166-4028C>T		intron	0	1	0	8.264e-06					7.3094	0.223215	0.297683	179.477	1.829				6.57e-06	0	1.47e-05
12	45384148	G	C	c.1166-4013G>C		intron	0	1	0	8.221e-06					7.3094	0.223215	0.297683	179.477	2.385				7.886e-05	0	2.94e-05
12	45384152	G	C	c.1166-4009G>C		intron	0	1	0	8.221e-06					7.3094	0.223215	0.297683	179.477	0.902
12	45384154	T	G	c.1166-4007T>G		intron	0	4	0	3.289e-05					2.43635	0.550296	0.131134	45.2652	0.506				6.569e-06	0	1.47e-05
12	45384155	T	G	c.1166-4006T>G		intron	0	1	0	8.221e-06					7.3094	0.223215	0.297683	179.477	1.777
12	45384158	A	G	c.1166-4003A>G		intron	1	68	0.000173	0.000559	0.322295	0.261077	0.0447347	2.322	0.479833	0.373776	0.0951298	2.42027	0.326				0.0001183	0	0.0001617
12	45384159	A	G	c.1166-4002A>G		intron	0	1	0	8.221e-06					7.3094	0.223215	0.297683	179.477	0.782
12	45384173	G	T	c.1166-3988G>T		intron	0	2	0	1.651e-05					4.38557	0.339993	0.210487	91.3749	1.266
12	45384192	C	A	c.1166-3969C>A		intron	0	3	0	2.476e-05					3.1325	0.450135	0.161759	60.6616	1.614				1.314e-05	0	2.939e-05
12	45384212	G	T	c.1166-3949G>T		intron	0	2	0	1.639e-05					4.38557	0.339993	0.210487	91.3749	1.333
12	45384221	T	C	c.1166-3940T>C		intron	0	15	0	0.000123					0.707203	0.809486	0.0423029	11.8227	5.600				1.314e-05	0	1.47e-05
12	45384254	T	A	c.1166-3907T>A		intron	0	5	0	4.156e-05					1.99335	0.640523	0.110191	36.0595	3.980
12	45384279	A	G	c.1166-3882A>G		intron	0	1	0	8.299e-06					7.3094	0.223215	0.297683	179.477	2.876				3.941e-05	0	7.348e-05
12	45384284	A	G	c.1166-3877A>G		intron	0	1	0	8.299e-06					7.3094	0.223215	0.297683	179.477	2.602
12	45384294	T	C	c.1166-3867T>C		intron	0	1	0	8.218e-06					7.3094	0.223215	0.297683	179.477	1.344
12	45384298	C	T	c.1166-3863C>T		intron	0	1	0	8.218e-06					7.3094	0.223215	0.297683	179.477	2.041				4.601e-05	0	0
12	45384304	A	G	c.1166-3857A>G		intron	0	2	0	1.644e-05					4.38557	0.339993	0.210487	91.3749	1.846				1.314e-05	0	2.94e-05
12	45384312	G	-	c.1166-3848del		intron	1	0	0.0001737	0					65.8088	0.010357	2.68013	1615.89
12	45384315	T	G	c.1166-3846T>G		intron	0	1	0	8.22e-06					7.3094	0.223215	0.297683	179.477	4.034
12	45384321	A	C	c.1166-3840A>C		intron	0	2	0	1.644e-05					4.38557	0.339993	0.210487	91.3749	8.671
12	45384336	G	A	c.1166-3825G>A		intron	0	2	0	1.644e-05					4.38557	0.339993	0.210487	91.3749	10.86
12	45384344	A	G	c.1166-3817A>G		intron	1	3	0.0001728	2.471e-05	7.31296	0.0849159	0.760426	70.3282	9.4008	0.0216937	1.38772	63.6837	15.03
12	45384346	T	C	c.1166-3815T>C		intron	0	2	0	1.647e-05					4.38557	0.339993	0.210487	91.3749	14.98				0.0003547	0.0121	0.0001029
12	45384406	T	A	c.1166-3755T>A		intron	1	2	0.0001726	1.638e-05	10.9696	0.0505388	0.994352	121.016	13.1613	0.0125952	1.73786	99.6746	2.138
12	45384427	C	T	c.1166-3734C>T		intron	5	20	0.000863	0.0001638	5.49094	0.000664804	2.05933	14.6409	5.89173	0.000223935	2.29698	15.1122	3.302				0.0001249	0	0.0001764
12	45384428	G	A	c.1166-3733G>A		intron	0	1	0	8.19e-06					7.3094	0.223215	0.297683	179.477	0.839				1.972e-05	0	0
12	45384435	C	T	c.1166-3726C>T		intron	0	1	0	8.19e-06					7.3094	0.223215	0.297683	179.477	0.535
12	45384437	T	C	c.1166-3724T>C		intron	0	1	0	8.19e-06					7.3094	0.223215	0.297683	179.477	1.773				6.568e-06	0	1.47e-05
12	45384438	C	T	c.1166-3723C>T		intron	1	3	0.0001732	2.457e-05	7.31296	0.0849159	0.760426	70.3282	9.4008	0.0216937	1.38772	63.6837	3.852				3.286e-05	0	5.88e-05
12	45384470	T	A	c.1166-3691T>A		intron	0	1	0	8.245e-06					7.3094	0.223215	0.297683	179.477	2.812
12	45384570	A	C	c.1166-3591A>C		intron	2	44	0.0003555	0.0003715	0.996918	0.996594	0.241554	4.11438	1.23194	0.748379	0.34441	4.40659	4.021				0.0002759	0.002304	0.0003528
12	45384611	C	T	c.1166-3550C>T		intron	0	4	0	3.317e-05					2.43635	0.550296	0.131134	45.2652	1.101				5.257e-05	0	4.409e-05
12	45384621	A	G	c.1166-3540A>G		intron	2	23	0.0003492	0.0001907	1.90779	0.381081	0.449565	8.09595	2.3336	0.202909	0.633174	8.60066	4.477				0.0001117	0	0.0002058
12	45384632	C	T	c.1166-3529C>T		intron	0	1	0	8.362e-06					7.3094	0.223215	0.297683	179.477	3.079
12	45384654	T	C	c.1166-3507T>C		intron	1	0	0.0001765	0					65.8088	0.010357	2.68013	1615.89	1.496
12	45384660-45384661	-	CATAGGTGGACTT	c.1166-3497_1166-3485dup		intron	0	1	0	8.323e-06					7.3094	0.223215	0.297683	179.477
12	45384662	A	G	c.1166-3499A>G		intron	0	1	0	8.323e-06					7.3094	0.223215	0.297683	179.477	2.192				1.314e-05	0	2.939e-05
12	45384676	T	C	c.1166-3485T>C		intron	0	1	0	8.323e-06					7.3094	0.223215	0.297683	179.477	5.283
12	45384744	T	C	c.1166-3417T>C		intron	0	1	0	8.171e-06					7.3094	0.223215	0.297683	179.477	0.767
12	45384745	A	G	c.1166-3416A>G		intron	0	2	0	1.634e-05					4.38557	0.339993	0.210487	91.3749	3.102				6.569e-06	0	1.47e-05
12	45384747-45384749	AAT	-	c.1166-3408_1166-3406del		intron	0	4	0	3.268e-05					2.43635	0.550296	0.131134	45.2652	0.755				0.0004475	0	2.941e-05
12	45384760	A	C	c.1166-3401A>C		intron	0	2	0	1.632e-05					4.38557	0.339993	0.210487	91.3749	7.844				6.57e-06	0	1.47e-05
12	45384779	A	G	c.1166-3382A>G		intron	0	1	0	8.158e-06					7.3094	0.223215	0.297683	179.477	9.844
12	45384794-45384795	AA	-	c.1166-3366_1166-3365del		intron	1	3	0.0001727	2.46e-05	7.31296	0.0849159	0.760426	70.3282	9.4008	0.0216937	1.38772	63.6837
12	45384811	T	A	c.1166-3350T>A		intron	15	317	0.002578	0.002584	1.038	0.88804	0.617564	1.74468	1.07073	0.793306	0.642177	1.78529	5.290				0.002044	0.008646	0.002646
12	45384828	A	G	c.1166-3333A>G		intron	0	4	0	3.261e-05					2.43635	0.550296	0.131134	45.2652	0.975
12	45384830	A	G	c.1166-3331A>G		intron	0	2	0	1.631e-05					4.38557	0.339993	0.210487	91.3749	0.468
12	45384834	G	A	c.1166-3327G>A		intron	0	4	0	3.321e-05					2.43635	0.550296	0.131134	45.2652	1.758
12	45384836	T	C	c.1166-3325T>C		intron	0	1	0	8.302e-06					7.3094	0.223215	0.297683	179.477	2.800				5.913e-05	0	0.0001176
12	45384852-45384855	ACAA	-	c.1166-3305_1166-3302del		intron	0	1	0	8.339e-06					7.3094	0.223215	0.297683	179.477	1.407				0.000434	0	1.47e-05
12	45384856	A	T	c.1166-3305A>T		intron	0	1	0	8.339e-06					7.3094	0.223215	0.297683	179.477	1.168				6.575e-06	0	0
12	45384871	G	C	c.1166-3290G>C		intron	0	2	0	1.66e-05					4.38557	0.339993	0.210487	91.3749	0.353
12	45384874	G	A	c.1166-3287G>A		intron	0	2	0	1.66e-05					4.38557	0.339993	0.210487	91.3749	0.702
12	45384881	A	T	c.1166-3280A>T		intron	0	4	0	3.321e-05					2.43635	0.550296	0.131134	45.2652	2.446
12	45384985	G	A	c.1166-3176G>A		intron	0	5	0	4.212e-05					1.99335	0.640523	0.110191	36.0595	0.051
12	45384987	A	G	c.1166-3174A>G		intron	0	8	0	6.74e-05					1.28975	0.861207	0.074421	22.352	1.664				6.57e-06	0	1.47e-05
12	45385101	G	A	c.1166-3060G>A		intron	5	160	0.0008624	0.001308	0.684829	0.404914	0.28097	1.66919	0.750839	0.509139	0.320671	1.75806	2.056				0.0004865	0.0005767	0.0008674
12	45385102	T	A	c.1166-3059T>A		intron	0	1	0	8.177e-06					7.3094	0.223215	0.297683	179.477	1.400
12	45385115	A	G	c.1166-3046A>G		intron	2	28	0.0003449	0.000229	1.56699	0.539578	0.373099	6.58121	1.92405	0.321331	0.527844	7.01335	0.800				0.0001183	0	0.0002499
12	45385119	C	T	c.1166-3042C>T		intron	0	1	0	8.177e-06					7.3094	0.223215	0.297683	179.477	2.975				2.631e-05	0	0
12	45385120	G	A	c.1166-3041G>A		intron	0	3	0	2.453e-05					3.1325	0.450135	0.161759	60.6616	3.685				0.0001183	0	1.47e-05
12	45385176	A	G	c.1166-2985A>G		intron	0	2	0	1.646e-05					4.38557	0.339993	0.210487	91.3749	0.163
12	45385179	G	A	c.1166-2982G>A		intron	0	3	0	2.469e-05					3.1325	0.450135	0.161759	60.6616	1.085				6.57e-06	0	1.47e-05
12	45385185	G	C	c.1166-2976G>C		intron	0	25	0	0.0002057					0.4298	0.55433	0.0261583	7.06192	1.303				4.599e-05	0	2.939e-05
12	45385196	G	T	c.1166-2965G>T		intron	0	1	0	8.229e-06					7.3094	0.223215	0.297683	179.477	1.366				6.571e-06	0	1.47e-05
12	45385207	A	-	c.1166-2954del		intron	0	1	0	8.263e-06					7.3094	0.223215	0.297683	179.477
12	45385211	A	G	c.1166-2950A>G		intron	0	23	0	0.0001901					0.466393	0.593595	0.0283205	7.68075	0.126				0.0001446	0	0.000294
12	45385223	G	A	c.1166-2938G>A		intron	1	2	0.0001725	1.632e-05	10.9696	0.0505388	0.994352	121.016	13.1613	0.0125952	1.73786	99.6746	2.785
12	45385231	G	A	c.1166-2930G>A		intron	2	5	0.0003451	4.08e-05	8.77836	0.00943982	1.70234	45.2668	9.97373	0.0025756	2.23547	44.4985	4.333				6.589e-06	0	1.47e-05
12	45385244	A	G	c.1166-2917A>G		intron	0	1	0	8.186e-06					7.3094	0.223215	0.297683	179.477	0.140
12	45385246	T	C	c.1166-2915T>C		intron	0	1	0	8.186e-06					7.3094	0.223215	0.297683	179.477	5.162
12	45385261	A	G	c.1166-2900A>G		intron	0	2	0	1.637e-05					4.38557	0.339993	0.210487	91.3749	1.142				1.999e-05	0	1.476e-05
12	45385268	G	C	c.1166-2893G>C		intron	1	0	0.0001739	0					65.8088	0.010357	2.68013	1615.89	0.488
12	45385271	A	G	c.1166-2890A>G		intron	0	1	0	8.213e-06					7.3094	0.223215	0.297683	179.477	0.208
12	45385276	G	A	c.1166-2885G>A		intron	0	2	0	1.643e-05					4.38557	0.339993	0.210487	91.3749	1.167				6.573e-06	0	1.47e-05
12	45385289	C	T	c.1166-2872C>T		intron	0	10	0	8.253e-05					1.04405	0.976244	0.061162	17.8222	0.328				1.317e-05	0	1.471e-05
12	45385307	C	T	c.1166-2854C>T		intron	0	10	0	8.253e-05					1.04405	0.976244	0.061162	17.8222	4.129				1.315e-05	0	2.941e-05
12	45385311	A	T	c.1166-2850A>T		intron	0	6	0	4.933e-05					1.68665	0.721721	0.094989	29.9486	1.080
12	45385324	T	C	c.1166-2837T>C		intron	34	649	0.005909	0.005336	1.15079	0.427447	0.813473	1.62799	1.16662	0.380624	0.826622	1.64646	4.694				0.00457	0.005472	0.006587
12	45385328	A	G	c.1166-2833A>G		intron	0	1	0	8.222e-06					7.3094	0.223215	0.297683	179.477	1.262				0.0133	0	0
12	45385333	T	G	c.1166-2828T>G		intron	0	1	0	8.222e-06					7.3094	0.223215	0.297683	179.477	2.238
12	45385346	A	G	c.1166-2815A>G		intron	0	1	0	8.247e-06					7.3094	0.223215	0.297683	179.477	5.537				1.314e-05	0	1.47e-05
12	45385368	G	T	c.1166-2793G>T		intron	0	1	0	8.219e-06					7.3094	0.223215	0.297683	179.477	0.276
12	45385374	G	A	c.1166-2787G>A		intron	0	7	0	5.753e-05					1.46174	0.794948	0.0834605	25.6011	0.694				3.288e-05	0	5.881e-05
12	45385376	C	T	c.1166-2785C>T		intron	0	1	0	8.219e-06					7.3094	0.223215	0.297683	179.477	0.403
12	45385405	G	A	c.1166-2756G>A		intron	0	2	0	1.662e-05					4.38557	0.339993	0.210487	91.3749	2.329
12	45385406	T	C	c.1166-2755T>C		intron	0	1	0	8.31e-06					7.3094	0.223215	0.297683	179.477	2.373
12	45385408	G	A	c.1166-2753G>A		intron	0	3	0	2.493e-05					3.1325	0.450135	0.161759	60.6616	0.991				1.972e-05	0	4.41e-05
12	45385487	T	A	c.1166-2674T>A		intron	0	7	0	5.842e-05					1.46174	0.794948	0.0834605	25.6011	0.166				1.316e-05	0	2.942e-05
12	45385491	T	C	c.1166-2670T>C		intron	0	1	0	8.346e-06					7.3094	0.223215	0.297683	179.477	0.144				6.586e-06	0	0
12	45385500-45385511	TTATGCTGCTTC	-	c.1166-2661_1166-2650del		intron	0	3	0	2.504e-05					3.1325	0.450135	0.161759	60.6616
12	45385499	G	T	c.1166-2662G>T		intron	0	1	0	8.346e-06					7.3094	0.223215	0.297683	179.477	0.112
12	45385512	A	G	c.1166-2649A>G		intron	0	1	0	8.346e-06					7.3094	0.223215	0.297683	179.477	0.486				6.573e-06	0	0
12	45385528	G	A	c.1166-2633G>A		intron	0	2	0	1.674e-05					4.38557	0.339993	0.210487	91.3749	1.687
12	45385540	G	A	c.1166-2621G>A		intron	0	1	0	8.37e-06					7.3094	0.223215	0.297683	179.477	2.651
12	45385633	A	T	c.1166-2528A>T		intron	0	2	0	1.684e-05					4.38557	0.339993	0.210487	91.3749	5.367
12	45385641	C	T	c.1166-2520C>T		intron	2	55	0.0003552	0.0004631	0.797393	0.75321	0.194405	3.27067	0.987597	0.984605	0.277964	3.50889	3.322				0.0002301	0	0.0004411
12	45385645	A	G	c.1166-2516A>G		intron	0	3	0	2.526e-05					3.1325	0.450135	0.161759	60.6616	3.935				6.572e-06	0	1.47e-05
12	45385646	A	G	c.1166-2515A>G		intron	0	1	0	8.42e-06					7.3094	0.223215	0.297683	179.477	0.057
12	45385653	A	G	c.1166-2508A>G		intron	0	1	0	8.42e-06					7.3094	0.223215	0.297683	179.477	4.458				6.571e-06	0	0
12	45385709	C	T	c.1166-2452C>T		intron	0	3	0	2.5e-05					3.1325	0.450135	0.161759	60.6616	3.994
12	45385716	G	A	c.1166-2445G>A		intron	0	1	0	8.333e-06					7.3094	0.223215	0.297683	179.477	5.392
12	45385732	C	T	c.1166-2429C>T		intron	0	1	0	8.218e-06					7.3094	0.223215	0.297683	179.477	1.139				6.571e-06	0	0
12	45385742	G	T	c.1166-2419G>T		intron	0	3	0	2.465e-05					3.1325	0.450135	0.161759	60.6616	4.835
12	45385766	C	T	c.1166-2395C>T		intron	1	0	0.0001734	0					65.8088	0.010357	2.68013	1615.89	1.222				1.314e-05	0	2.939e-05
12	45385785	C	T	c.1166-2376C>T		intron	0	1	0	8.279e-06					7.3094	0.223215	0.297683	179.477	2.357
12	45385812	G	A	c.1166-2349G>A		intron	0	1	0	8.259e-06					7.3094	0.223215	0.297683	179.477	0.893
12	45385823	T	G	c.1166-2338T>G		intron	0	1	0	8.259e-06					7.3094	0.223215	0.297683	179.477	4.170
12	45385832	C	T	c.1166-2329C>T		intron	0	4	0	3.304e-05					2.43635	0.550296	0.131134	45.2652	2.725				2.628e-05	0	5.881e-05
12	45385833	T	C	c.1166-2328T>C		intron	1	3	0.0001736	2.478e-05	7.31296	0.0849159	0.760426	70.3282	9.4008	0.0216937	1.38772	63.6837	2.739				1.314e-05	0	2.94e-05
12	45385852	A	G	c.1166-2309A>G		intron	0	2	0	1.652e-05					4.38557	0.339993	0.210487	91.3749	1.332
12	45385891	A	G	c.1166-2270A>G		intron	1	7	0.0001731	5.755e-05	3.13393	0.285367	0.385437	25.4815	4.38676	0.0983847	0.759657	25.3321	0.020				1.971e-05	0	2.94e-05
12	45385901	G	T	c.1166-2260G>T		intron	0	1	0	8.221e-06					7.3094	0.223215	0.297683	179.477	0.059
12	45385902	C	T	c.1166-2259C>T		intron	1	2	0.0001731	1.644e-05	10.9696	0.0505388	0.994352	121.016	13.1613	0.0125952	1.73786	99.6746	6.307				6.572e-06	0	1.47e-05
12	45385909	G	A	c.1166-2252G>A		intron	0	4	0	3.382e-05					2.43635	0.550296	0.131134	45.2652	5.849
12	45385910	G	T	c.1166-2251G>T		intron	0	8	0	6.764e-05					1.28975	0.861207	0.074421	22.352	4.721				1.314e-05	0	2.94e-05
12	45385953	C	T	c.1166-2208C>T		intron	0	1	0	8.292e-06					7.3094	0.223215	0.297683	179.477	1.796				5.257e-05	0	1.47e-05
12	45385960	A	G	c.1166-2201A>G		intron	0	1	0	8.292e-06					7.3094	0.223215	0.297683	179.477	0.040
12	45385976	T	C	c.1166-2185T>C		intron	0	1	0	8.285e-06					7.3094	0.223215	0.297683	179.477	0.323
12	45385982	G	A	c.1166-2179G>A		intron	0	8	0	6.628e-05					1.28975	0.861207	0.074421	22.352	10.66				2.628e-05	0	2.94e-05
12	45385984	C	G	c.1166-2177C>G		intron	0	1	0	8.285e-06					7.3094	0.223215	0.297683	179.477	6.242				6.571e-06	0	1.47e-05
12	45386005	C	G	c.1166-2156C>G		intron	2	18	0.0003582	0.0001521	2.43792	0.232007	0.565393	10.5121	2.96455	0.106942	0.790945	11.1114	10.15				0.0001511	0	0.0002498
12	45386007	C	G	c.1166-2154C>G		intron	0	18	0	0.0001521					0.592493	0.71498	0.0356954	9.83454	9.974				0.000368	0.0005764	0.0003087
12	45386014	C	T	c.1166-2147C>T		intron	0	1	0	8.449e-06					7.3094	0.223215	0.297683	179.477	6.359
12	45386016	C	A	c.1166-2145C>A		intron	0	1	0	8.449e-06					7.3094	0.223215	0.297683	179.477	6.165				1.971e-05	0	4.41e-05
12	45386018	A	G	c.1166-2143A>G		intron	1	0	0.0001791	0					65.8088	0.010357	2.68013	1615.89	3.522				1.315e-05	0	1.47e-05
12	45386057-45386058	-	AAAAC	c.1166-2089_1166-2085dup		intron	0	2	0	1.619e-05					4.38557	0.339993	0.210487	91.3749	0.349				6.574e-06	0	1.47e-05
12	45386058-45386062	AAAAC	-	c.1166-2089_1166-2085del		intron	0	2	0	1.619e-05					4.38557	0.339993	0.210487	91.3749	1.632				0.0002235	0	1.47e-05
12	45386094	G	T	c.1166-2067G>T		intron	0	1	0	8.298e-06					7.3094	0.223215	0.297683	179.477	2.764
12	45386103	C	A	c.1166-2058C>A		intron	1	0	0.0001747	0					65.8088	0.010357	2.68013	1615.89	0.550
12	45386143	G	A	c.1166-2018G>A		intron	0	1	0	8.312e-06					7.3094	0.223215	0.297683	179.477	2.998
12	45386147	C	T	c.1166-2014C>T		intron	0	1	0	8.312e-06					7.3094	0.223215	0.297683	179.477	1.673
12	45386160	T	G	c.1166-2001T>G		intron	0	4	0	3.307e-05					2.43635	0.550296	0.131134	45.2652	0.592				6.57e-06	0	1.47e-05
12	45386181	C	T	c.1166-1980C>T		intron	1	0	0.0001745	0					65.8088	0.010357	2.68013	1615.89	5.761
12	45386186	T	A	c.1166-1975T>A		intron	0	2	0	1.639e-05					4.38557	0.339993	0.210487	91.3749	1.092
12	45386198	G	A	c.1166-1963G>A		intron	0	14	0	0.0001147					0.755988	0.845818	0.0450842	12.6767	0.431				0.004436	0	0.000147
12	45386203	T	G	c.1166-1958T>G		intron	0	1	0	8.196e-06					7.3094	0.223215	0.297683	179.477	4.125
12	45386214	C	T	c.1166-1947C>T		intron	0	2	0	1.652e-05					4.38557	0.339993	0.210487	91.3749	1.008				6.572e-06	0	1.47e-05
12	45386217	C	T	c.1166-1944C>T		intron	1	6	0.0001735	4.956e-05	3.6563	0.230103	0.440026	30.3813	5.06173	0.0734673	0.857186	29.8897	0.247
12	45386220	C	G	c.1166-1941C>G		intron	0	1	0	8.26e-06					7.3094	0.223215	0.297683	179.477	2.664
12	45386238	T	G	c.1166-1923T>G		intron	0	3	0	2.531e-05					3.1325	0.450135	0.161759	60.6616	6.900				0.0009137	0	0
12	45386259	A	G	c.1166-1902A>G		intron	0	1	0	8.319e-06					7.3094	0.223215	0.297683	179.477	2.740
12	45386295	T	C	c.1166-1866T>C		intron	0	6	0	4.981e-05					1.68665	0.721721	0.094989	29.9486	2.011				6.572e-06	0	1.47e-05
12	45386322	T	C	c.1166-1839T>C		intron	0	4	0	3.326e-05					2.43635	0.550296	0.131134	45.2652	4.610				1.314e-05	0	2.939e-05
12	45386323	C	A	c.1166-1838C>A		intron	0	1	0	8.316e-06					7.3094	0.223215	0.297683	179.477	4.745
12	45386326	C	G	c.1166-1835C>G		intron	0	2	0	1.663e-05					4.38557	0.339993	0.210487	91.3749	6.923
12	45386328	G	A	c.1166-1833G>A		intron	0	1	0	8.316e-06					7.3094	0.223215	0.297683	179.477	1.350
12	45386355	A	G	c.1166-1806A>G		intron	0	1	0	8.318e-06					7.3094	0.223215	0.297683	179.477	1.043
12	45386366	G	C	c.1166-1795G>C		intron	0	5	0	4.072e-05					1.99335	0.640523	0.110191	36.0595	1.026
12	45386420	T	G	c.1166-1741T>G		intron	0	2	0	1.662e-05					4.38557	0.339993	0.210487	91.3749	4.915				6.57e-06	0	1.47e-05
12	45386459	C	T	c.1166-1702C>T		intron	0	3	0	2.484e-05					3.1325	0.450135	0.161759	60.6616	4.674
12	45386478	T	A	c.1166-1683T>A		intron	0	1	0	8.052e-06					7.3094	0.223215	0.297683	179.477	0.457
12	45386479	A	G	c.1166-1682A>G		intron	0	1	0	8.052e-06					7.3094	0.223215	0.297683	179.477	0.820
12	45386542	C	T	c.1166-1619C>T		intron	0	3	0	2.442e-05					3.1325	0.450135	0.161759	60.6616	0.760				5.255e-05	0	4.409e-05
12	45386610	A	G	c.1166-1551A>G		intron	3	52	0.0005169	0.0004239	1.2656	0.691743	0.395007	4.05498	1.46223	0.491544	0.495239	4.31732	6.052				0.0008609	0.0008651	0.001617
12	45386631	A	G	c.1166-1530A>G		intron	0	1	0	8.125e-06					7.3094	0.223215	0.297683	179.477	0.143				6.573e-06	0	0
12	45386639	G	A	c.1166-1522G>A		intron	0	2	0	1.625e-05					4.38557	0.339993	0.210487	91.3749	4.222				6.571e-06	0	1.47e-05
12	45386665	G	A	c.1166-1496G>A		intron	0	2	0	1.626e-05					4.38557	0.339993	0.210487	91.3749	8.095
12	45386666	C	A	c.1166-1495C>A		intron	0	1	0	8.13e-06					7.3094	0.223215	0.297683	179.477	5.367
12	45386710	G	T	c.1166-1451G>T		intron	0	1	0	8.157e-06					7.3094	0.223215	0.297683	179.477	1.638
12	45386715	C	A	c.1166-1446C>A		intron	1	1	0.0001751	8.287e-06	21.9396	0.0289952	1.37188	350.866	21.9359	0.00749465	2.28097	210.956	7.104				6.569e-06	0	1.47e-05
12	45386720-45386721	-	TCACTTT	c.1166-1439_1166-1438insACTTTTC		intron	0	3	0	2.486e-05					3.1325	0.450135	0.161759	60.6616	0.708				0.0001117	0.001152	0.000147
12	45386765	G	T	c.1166-1396G>T		intron	0	1	0	8.091e-06					7.3094	0.223215	0.297683	179.477	8.388				6.57e-06	0	0
12	45386766	A	G	c.1166-1395A>G		intron	0	4	0	3.236e-05					2.43635	0.550296	0.131134	45.2652	5.415
12	45386771	A	G	c.1166-1390A>G		intron	0	1	0	8.091e-06					7.3094	0.223215	0.297683	179.477	0.654
12	45386789	C	T	c.1166-1372C>T		intron	0	9	0	7.282e-05					1.15397	0.921385	0.0671445	19.8325	3.162				0.0008934	0.006624	0.0001176
12	45386790	G	A	c.1166-1371G>A		intron	0	3	0	2.446e-05					3.1325	0.450135	0.161759	60.6616	4.171				0.0002563	0	2.94e-05
12	45386799	C	T	c.1166-1362C>T		intron	0	2	0	1.631e-05					4.38557	0.339993	0.210487	91.3749	1.345				0.0001774	0.005187	8.818e-05
12	45386803	C	T	c.1166-1358C>T		intron	1	26	0.0001716	0.000212	0.843492	0.867375	0.114418	6.21823	1.24116	0.79691	0.239456	6.43323	0.126				0.01377	0.004608	0.0004115
12	45386804	G	A	c.1166-1357G>A		intron	8	161	0.001373	0.001313	1.09005	0.812106	0.5354	2.21931	1.1544	0.683709	0.578579	2.30331	0.335				0.0005125	0	0.001014
12	45386809	T	C	c.1166-1352T>C		intron	1	0	0.0001716	0					65.8088	0.010357	2.68013	1615.89	5.492
12	45386843	C	T	c.1166-1318C>T		intron	3	64	0.0005156	0.0005232	1.0281	0.962599	0.322801	3.27445	1.18996	0.751479	0.405573	3.49134	6.949				0.000243	0	0.0004704
12	45386851	T	G	c.1166-1310T>G		intron	1	0	0.0001719	0					65.8088	0.010357	2.68013	1615.89	1.902
12	45386886	T	A	c.1166-1275T>A		intron	0	3	0	2.448e-05					3.1325	0.450135	0.161759	60.6616	3.118
12	45386894	G	T	c.1166-1267G>T		intron	1	3	0.000175	2.506e-05	7.31296	0.0849159	0.760426	70.3282	9.4008	0.0216937	1.38772	63.6837	2.194
12	45386896	C	-	c.1166-1262del		intron	0	1	0	8.352e-06					7.3094	0.223215	0.297683	179.477	0.499				6.569e-06	0	1.47e-05
12	45386905	T	C	c.1166-1256T>C		intron	0	1	0	8.161e-06					7.3094	0.223215	0.297683	179.477	0.130				6.569e-06	0	1.47e-05
12	45386907	G	C	c.1166-1254G>C		intron	0	4	0	3.264e-05					2.43635	0.550296	0.131134	45.2652	3.098				4.6e-05	0	7.35e-05
12	45386908	G	T	c.1166-1253G>T		intron	0	1	0	8.161e-06					7.3094	0.223215	0.297683	179.477	1.679				0.0002168	0	0
12	45386917	C	T	c.1166-1244C>T		intron	0	1	0	8.161e-06					7.3094	0.223215	0.297683	179.477	3.915				0.0001839	0	1.47e-05
12	45386920	C	T	c.1166-1241C>T		intron	0	2	0	1.632e-05					4.38557	0.339993	0.210487	91.3749	0.423				3.942e-05	0	2.939e-05
12	45386954	C	A	c.1166-1207C>A		intron	0	6	0	4.895e-05					1.68665	0.721721	0.094989	29.9486	10.63
12	45386956	C	T	c.1166-1205C>T		intron	0	2	0	1.632e-05					4.38557	0.339993	0.210487	91.3749	7.076
12	45386963	A	T	c.1166-1198A>T		intron	0	1	0	8.158e-06					7.3094	0.223215	0.297683	179.477	0.446
12	45386987	C	T	c.1166-1174C>T		intron	0	3	0	2.474e-05					3.1325	0.450135	0.161759	60.6616	1.924
12	45386989	T	C	c.1166-1172T>C		intron	0	1	0	8.248e-06					7.3094	0.223215	0.297683	179.477	2.113
12	45387001	A	G	c.1166-1160A>G		intron	0	2	0	1.65e-05					4.38557	0.339993	0.210487	91.3749	0.072				1.971e-05	0	0
12	45387004	A	G	c.1166-1157A>G		intron	0	1	0	8.248e-06					7.3094	0.223215	0.297683	179.477	0.349				1.971e-05	0	1.47e-05
12	45387006	A	C	c.1166-1155A>C		intron	1	4	0.0001741	3.299e-05	5.48463	0.127997	0.612799	49.0882	7.31162	0.0348833	1.15163	46.421	0.348				1.972e-05	0	4.409e-05
12	45387049	C	A	c.1166-1112C>A		intron	0	2	0	1.648e-05					4.38557	0.339993	0.210487	91.3749	7.287				6.57e-06	0	1.47e-05
12	45387062	G	A	c.1166-1099G>A		intron	0	3	0	2.472e-05					3.1325	0.450135	0.161759	60.6616	1.567				6.573e-06	0	1.47e-05
12	45387067	G	T	c.1166-1094G>T		intron	0	3	0	2.472e-05					3.1325	0.450135	0.161759	60.6616	6.280
12	45387082	T	C	c.1166-1079T>C		intron	0	1	0	8.197e-06					7.3094	0.223215	0.297683	179.477	10.18
12	45387094	T	C	c.1166-1067T>C		intron	0	1	0	8.145e-06					7.3094	0.223215	0.297683	179.477	0.672
12	45387115	T	C	c.1166-1046T>C		intron	0	7	0	5.75e-05					1.46174	0.794948	0.0834605	25.6011	2.668				1.314e-05	0	0
12	45387121	T	C	c.1166-1040T>C		intron	0	1	0	8.214e-06					7.3094	0.223215	0.297683	179.477	6.030
12	45387147	T	-	c.1166-1008del		intron	0	1	0	8.179e-06					7.3094	0.223215	0.297683	179.477
12	45387169	G	C	c.1166-992G>C		intron	0	1	0	8.217e-06					7.3094	0.223215	0.297683	179.477	0.139				6.577e-06	0	1.47e-05
12	45387175	C	T	c.1166-986C>T		intron	0	1	0	8.217e-06					7.3094	0.223215	0.297683	179.477	5.962
12	45387188	A	G	c.1166-973A>G		intron	0	1	0	8.139e-06					7.3094	0.223215	0.297683	179.477	1.788
12	45387189	G	A	c.1166-972G>A		intron	0	2	0	1.628e-05					4.38557	0.339993	0.210487	91.3749	2.281				6.571e-06	0	1.47e-05
12	45387225	T	C	c.1166-936T>C		intron	0	1	0	8.118e-06					7.3094	0.223215	0.297683	179.477	7.666				6.569e-06	0	1.47e-05
12	45387236	T	C	c.1166-925T>C		intron	1	0	0.000171	0					65.8088	0.010357	2.68013	1615.89	9.244
12	45387256	T	C	c.1166-905T>C		intron	0	3	0	2.432e-05					3.1325	0.450135	0.161759	60.6616	9.258				1.971e-05	0	4.41e-05
12	45387266	A	C	c.1166-895A>C		intron	0	13	0	0.0001081					0.812	0.885033	0.0482564	13.6634	0.093				1.971e-05	0	4.409e-05
12	45387267	A	C	c.1166-894A>C		intron	0	2	0	1.664e-05					4.38557	0.339993	0.210487	91.3749	4.559
12	45387285	C	T	c.1166-876C>T		intron	0	1	0	8.204e-06					7.3094	0.223215	0.297683	179.477	1.444
12	45387288	A	-	c.1166-868del		intron	0	2	0	1.641e-05					4.38557	0.339993	0.210487	91.3749
12	45387296	A	G	c.1166-865A>G		intron	0	2	0	1.641e-05					4.38557	0.339993	0.210487	91.3749	1.194				1.314e-05	0	1.47e-05
12	45387314	A	G	c.1166-847A>G		intron	0	2	0	1.642e-05					4.38557	0.339993	0.210487	91.3749	3.930
12	45387320	T	C	c.1166-841T>C		intron	0	1	0	8.21e-06					7.3094	0.223215	0.297683	179.477	8.650				1.971e-05	0	4.41e-05
12	45387332	C	A	c.1166-829C>A		intron	0	1	0	8.21e-06					7.3094	0.223215	0.297683	179.477	0.001
12	45387341	C	T	c.1166-820C>T		intron	1	5	0.0001748	4.161e-05	4.38764	0.1771	0.51242	37.5695	5.98214	0.052196	0.983112	36.4007	0.841				0.0001579	0	0.0001324
12	45387350	G	A	c.1166-811G>A		intron	0	1	0	8.343e-06					7.3094	0.223215	0.297683	179.477	6.136
12	45387368	G	T	c.1166-793G>T		intron	0	1	0	8.156e-06					7.3094	0.223215	0.297683	179.477	1.273				6.579e-06	0	0
12	45387394	T	-	c.1166-767del		intron	3	53	0.0005172	0.0004323	1.2417	0.71542	0.38778	3.97602	1.43487	0.51308	0.486282	4.23388	1.101				0.0002695	0.000288	0.0004998
12	45387488	A	C	c.1166-673A>C		intron	1	11	0.0001751	9.086e-05	1.99419	0.508779	0.257365	15.4519	2.86075	0.226099	0.521609	15.6897	1.564				6.572e-05	0	0.0001323
12	45387489	T	C	c.1166-672T>C		intron	0	1	0	8.259e-06					7.3094	0.223215	0.297683	179.477	4.441
12	45387497-45387502	GTTTTA	-	c.1166-661_1166-656del		intron	0	1	0	8.259e-06					7.3094	0.223215	0.297683	179.477
12	45387496	T	C	c.1166-665T>C		intron	0	1	0	8.259e-06					7.3094	0.223215	0.297683	179.477	13.68
12	45387529	G	T	c.1166-632G>T		intron	0	1	0	8.279e-06					7.3094	0.223215	0.297683	179.477	1.493
12	45387569	C	G	c.1166-592C>G		intron	0	5	0	4.117e-05					1.99335	0.640523	0.110191	36.0595	0.892				6.569e-06	0	1.47e-05
12	45387570	A	G	c.1166-591A>G		intron	1	0	0.0001732	0					65.8088	0.010357	2.68013	1615.89	0.117				6.57e-06	0	0
12	45387582	A	G	c.1166-579A>G		intron	0	1	0	8.235e-06					7.3094	0.223215	0.297683	179.477	0.001
12	45387597	T	C	c.1166-564T>C		intron	0	1	0	8.123e-06					7.3094	0.223215	0.297683	179.477	2.353
12	45387599	T	C	c.1166-562T>C		intron	1	5	0.0001714	4.062e-05	4.38764	0.1771	0.51242	37.5695	5.98214	0.052196	0.983112	36.4007	6.225				6.568e-06	0	1.47e-05
12	45387601	A	G	c.1166-560A>G		intron	1	29	0.0001714	0.0002356	0.756198	0.783542	0.102971	5.55339	1.11489	0.896648	0.216061	5.75286	1.476				0.0001708	0	0.000338
12	45387606	G	T	c.1166-555G>T		intron	0	1	0	8.123e-06					7.3094	0.223215	0.297683	179.477	0.050
12	45387632	A	G	c.1166-529A>G		intron	0	1	0	8.28e-06					7.3094	0.223215	0.297683	179.477	5.431				6.571e-06	0	0
12	45387655	A	G	c.1166-506A>G		intron	0	2	0	1.684e-05					4.38557	0.339993	0.210487	91.3749	7.039
12	45387664	T	G	c.1166-497T>G		intron	0	1	0	8.375e-06					7.3094	0.223215	0.297683	179.477	3.719
12	45387684	A	T	c.1166-477A>T		intron	0	5	0	4.109e-05					1.99335	0.640523	0.110191	36.0595	0.990				3.289e-05	0	7.352e-05
12	45387688	G	A	c.1166-473G>A		intron	0	2	0	1.644e-05					4.38557	0.339993	0.210487	91.3749	1.159				3.947e-05	0	7.353e-05
12	45387689	C	T	c.1166-472C>T		intron	0	2	0	1.644e-05					4.38557	0.339993	0.210487	91.3749	4.376				3.945e-05	0	7.35e-05
12	45387707	T	C	c.1166-454T>C		intron	0	2	0	1.649e-05					4.38557	0.339993	0.210487	91.3749	2.415				6.569e-06	0	1.47e-05
12	45387713	A	G	c.1166-448A>G		intron	0	1	0	8.244e-06					7.3094	0.223215	0.297683	179.477	3.480
12	45387724	C	T	c.1166-437C>T		intron	0	1	0	8.244e-06					7.3094	0.223215	0.297683	179.477	1.337
12	45387734	C	G	c.1166-427C>G		intron	0	1	0	8.265e-06					7.3094	0.223215	0.297683	179.477	2.452
12	45387737	C	T	c.1166-424C>T		intron	0	2	0	1.653e-05					4.38557	0.339993	0.210487	91.3749	4.774				1.315e-05	0	2.94e-05
12	45387751	C	T	c.1166-410C>T		intron	0	4	0	3.306e-05					2.43635	0.550296	0.131134	45.2652	1.807				1.315e-05	0	0
12	45387774	G	A	c.1166-387G>A		intron	0	3	0	2.486e-05					3.1325	0.450135	0.161759	60.6616	0.113
12	45387781	G	A	c.1166-380G>A		intron	0	1	0	8.286e-06					7.3094	0.223215	0.297683	179.477	3.108
12	45387787	G	A	c.1166-374G>A		intron	0	3	0	2.486e-05					3.1325	0.450135	0.161759	60.6616	2.297
12	45387972	G	A	c.1166-189G>A		intron	0	1	0	8.114e-06					7.3094	0.223215	0.297683	179.477	9.083				3.29e-05	0	4.412e-05
12	45387981	G	A	c.1166-180G>A		intron	0	2	0	1.623e-05					4.38557	0.339993	0.210487	91.3749	9.251
12	45387988	A	G	c.1166-173A>G		intron	0	1	0	8.217e-06					7.3094	0.223215	0.297683	179.477	8.291
12	45388014	T	C	c.1166-147T>C		intron	0	1	0	8.314e-06					7.3094	0.223215	0.297683	179.477	4.610
12	45388020	A	G	c.1166-141A>G		intron	8	44	0.001399	0.0003658	3.99609	0.00031846	1.87958	8.49593	4.19744	0.000129639	2.01342	8.75053	1.982				0.00023	0	0.0004704
12	45388022	G	T	c.1166-139G>T		intron	0	1	0	8.314e-06					7.3094	0.223215	0.297683	179.477	0.485				6.573e-06	0	1.47e-05
12	45388024	A	G	c.1166-137A>G		intron	0	2	0	1.663e-05					4.38557	0.339993	0.210487	91.3749	4.965				6.571e-06	0	0
12	45388030	C	T	c.1166-131C>T		intron	0	1	0	8.21e-06					7.3094	0.223215	0.297683	179.477	4.508
12	45388034	C	A	c.1166-127C>A		intron	1	0	0.0001724	0					65.8088	0.010357	2.68013	1615.89	2.851
12	45388037	G	A	c.1166-124G>A		intron	0	2	0	1.642e-05					4.38557	0.339993	0.210487	91.3749	4.792
12	45388055	T	C	c.1166-106T>C		intron	0	1	0	8.225e-06					7.3094	0.223215	0.297683	179.477	5.147
12	45388056	G	T	c.1166-105G>T		intron	0	4	0	3.29e-05					2.43635	0.550296	0.131134	45.2652	0.744				5.259e-05	0	0
12	45388064	A	C	c.1166-97A>C		intron	0	1	0	8.225e-06					7.3094	0.223215	0.297683	179.477	2.108
12	45388069	A	G	c.1166-92A>G		intron	0	1	0	8.225e-06					7.3094	0.223215	0.297683	179.477	5.990
12	45388075	A	G	c.1166-86A>G		intron	0	9	0	7.414e-05					1.15397	0.921385	0.0671445	19.8325	5.118				1.314e-05	0	1.47e-05
12	45388101	G	T	c.1166-60G>T		intron	0	2	0	1.639e-05					4.38557	0.339993	0.210487	91.3749	4.684
12	45388118-45388120	TCA	-	c.1166-39_1166-37del		intron	0	1	0	8.196e-06					7.3094	0.223215	0.297683	179.477
12	45388134	A	G	c.1166-27A>G		intron	0	1	0	8.295e-06					7.3094	0.223215	0.297683	179.477	0.219
12	45388144	T	C	c.1166-17T>C		splice_polypyrimidine_tract,intron	0	3	0	2.488e-05					3.1325	0.450135	0.161759	60.6616	0.640			Benign	0.003614	0	4.41e-05
12	45388185-45388197	AGCGACGCCAGGC	-	c.1192_1204del	p.Arg398AsnfsTer28	frameshift	0	1	0	8.296e-06					7.3094	0.223215	0.297683	179.477
12	45388237	G	-	c.1243del	p.Glu415LysfsTer15	frameshift	0	1	0	8.441e-06					7.3094	0.223215	0.297683	179.477
12	45388288	A	C	c.1293A>C	p.Ile431%3D	synonymous	0	1	0	8.392e-06					7.3094	0.223215	0.297683	179.477	3.206
12	45388295	A	T	c.1300A>T	p.Ile434Phe	missense	0	1	0	8.392e-06					7.3094	0.223215	0.297683	179.477	25.2	ambiguous	0.4684
12	45388305	T	C	c.1308+2T>C		splice_donor	0	1	0	8.392e-06					7.3094	0.223215	0.297683	179.477	25.4			Pathogenic
12	45388315	C	T	c.1308+12C>T		intron	0	1	0	8.392e-06					7.3094	0.223215	0.297683	179.477	2.053			Likely_benign	0.0001117	0	1.47e-05
12	45388437	C	T	c.1308+134C>T		intron	0	1	0	8.409e-06					7.3094	0.223215	0.297683	179.477	3.774
12	45388446	C	T	c.1308+143C>T		intron	0	1	0	8.409e-06					7.3094	0.223215	0.297683	179.477	4.867
12	45388534	A	G	c.1308+231A>G		intron	0	2	0	1.668e-05					4.38557	0.339993	0.210487	91.3749	0.248				1.314e-05	0	0
12	45388984	A	G	c.1308+681A>G		intron	0	2	0	1.667e-05					4.38557	0.339993	0.210487	91.3749	3.255				1.314e-05	0	2.94e-05
12	45388994	C	A	c.1308+691C>A		intron	2	43	0.0003497	0.0003584	1.02012	0.97804	0.246998	4.21315	1.26028	0.722187	0.352059	4.51147	1.202				0.0003483	0.001153	0.000691
12	45389027	G	T	c.1308+724G>T		intron	0	1	0	8.363e-06					7.3094	0.223215	0.297683	179.477	12.62				6.572e-06	0	1.47e-05
12	45389054	G	A	c.1308+751G>A		intron	0	3	0	2.476e-05					3.1325	0.450135	0.161759	60.6616	13.72				6.57e-06	0	0
12	45389068	C	T	c.1308+765C>T		intron	0	1	0	8.254e-06					7.3094	0.223215	0.297683	179.477	4.083				1.972e-05	0	2.941e-05
12	45389110	G	C	c.1308+807G>C		intron	1	6	0.0001761	4.998e-05	3.6563	0.230103	0.440026	30.3813	5.06173	0.0734673	0.857186	29.8897	10.98				1.314e-05	0	2.94e-05
12	45389135	A	C	c.1308+832A>C		intron	0	1	0	8.33e-06					7.3094	0.223215	0.297683	179.477	14.55
12	45389195	A	C	c.1308+892A>C		intron	0	2	0	1.66e-05					4.38557	0.339993	0.210487	91.3749	8.073				6.568e-06	0	1.47e-05
12	45389211	A	G	c.1308+908A>G		intron	0	1	0	8.299e-06					7.3094	0.223215	0.297683	179.477	5.026
12	45389218	A	G	c.1308+915A>G		intron	0	1	0	8.299e-06					7.3094	0.223215	0.297683	179.477	4.727
12	45389248	T	G	c.1308+945T>G		intron	0	2	0	1.649e-05					4.38557	0.339993	0.210487	91.3749	14.75				1.971e-05	0	4.409e-05
12	45389251	C	T	c.1308+948C>T		intron	0	1	0	8.245e-06					7.3094	0.223215	0.297683	179.477	14.85
12	45389255	T	C	c.1308+952T>C		intron	0	1	0	8.245e-06					7.3094	0.223215	0.297683	179.477	14.46
12	45389262	C	T	c.1308+959C>T		intron	0	2	0	1.649e-05					4.38557	0.339993	0.210487	91.3749	8.545				3.286e-05	0	4.41e-05
12	45389267	T	C	c.1308+964T>C		intron	0	1	0	8.245e-06					7.3094	0.223215	0.297683	179.477	2.179
12	45389290	A	G	c.1308+987A>G		intron	0	1	0	8.442e-06					7.3094	0.223215	0.297683	179.477	8.013				3.285e-05	0	7.35e-05
12	45389300	G	-	c.1308+997del		intron	0	1	0	8.442e-06					7.3094	0.223215	0.297683	179.477
12	45389309	G	A	c.1308+1006G>A		intron	0	1	0	8.446e-06					7.3094	0.223215	0.297683	179.477	5.721				1.314e-05	0	2.94e-05
12	45389323	A	G	c.1308+1020A>G		intron	0	1	0	8.446e-06					7.3094	0.223215	0.297683	179.477	11.65
12	45389344	T	C	c.1308+1041T>C		intron	0	1	0	8.234e-06					7.3094	0.223215	0.297683	179.477	1.943
12	45389346	G	A	c.1308+1043G>A		intron	0	2	0	1.647e-05					4.38557	0.339993	0.210487	91.3749	3.875				6.573e-06	0	1.47e-05
12	45389373	C	T	c.1309-1048C>T		intron	0	1	0	8.334e-06					7.3094	0.223215	0.297683	179.477	9.245				6.578e-06	0	1.471e-05
12	45389382	A	G	c.1309-1039A>G		intron	0	5	0	4.167e-05					1.99335	0.640523	0.110191	36.0595	4.023
12	45389443	A	G	c.1309-978A>G		intron	0	4	0	3.286e-05					2.43635	0.550296	0.131134	45.2652	3.165
12	45389455	C	G	c.1309-966C>G		intron	0	3	0	2.464e-05					3.1325	0.450135	0.161759	60.6616	3.195				6.572e-06	0	1.47e-05
12	45389459	A	G	c.1309-962A>G		intron	0	1	0	8.214e-06					7.3094	0.223215	0.297683	179.477	6.060				6.568e-06	0	1.47e-05
12	45389469	A	G	c.1309-952A>G		intron	0	2	0	1.639e-05					4.38557	0.339993	0.210487	91.3749	1.962				1.97e-05	0	4.409e-05
12	45389502	A	T	c.1309-919A>T		intron	0	11	0	9.028e-05					0.953248	0.973562	0.056157	16.1811	8.163				9.851e-05	0	0.0001911
12	45389536	A	T	c.1309-885A>T		intron	0	1	0	8.236e-06					7.3094	0.223215	0.297683	179.477	2.695
12	45389540	T	C	c.1309-881T>C		intron	0	13	0	0.0001071					0.812	0.885033	0.0482564	13.6634	4.487				1.97e-05	0	2.939e-05
12	45389542	A	G	c.1309-879A>G		intron	0	1	0	8.236e-06					7.3094	0.223215	0.297683	179.477	0.346
12	45389594	G	A	c.1309-827G>A		intron	0	4	0	3.341e-05					2.43635	0.550296	0.131134	45.2652	2.889				3.288e-05	0	5.882e-05
12	45389641	A	G	c.1309-780A>G		intron	0	6	0	5.069e-05					1.68665	0.721721	0.094989	29.9486	0.114				3.943e-05	0	7.35e-05
12	45389646	G	A	c.1309-775G>A		intron	0	1	0	8.449e-06					7.3094	0.223215	0.297683	179.477	0.711
12	45389678-45389680	GTC	-	c.1309-743_1309-741del		intron	0	2	0	1.667e-05					4.38557	0.339993	0.210487	91.3749
12	45389681	T	A	c.1309-740T>A		intron	0	2	0	1.667e-05					4.38557	0.339993	0.210487	91.3749	0.167
12	45389743	G	A	c.1309-678G>A		intron	53	1208	0.009163	0.009922	0.961543	0.781921	0.728414	1.26928	0.970047	0.829288	0.735757	1.27894	1.947				0.01593	0.01066	0.009099
12	45389755	A	G	c.1309-666A>G		intron	0	1	0	8.213e-06					7.3094	0.223215	0.297683	179.477	0.023
12	45389770	T	C	c.1309-651T>C		intron	0	2	0	1.643e-05					4.38557	0.339993	0.210487	91.3749	1.894				3.286e-05	0	7.351e-05
12	45389801	A	G	c.1309-620A>G		intron	0	2	0	1.655e-05					4.38557	0.339993	0.210487	91.3749	8.700
12	45389803	T	C	c.1309-618T>C		intron	0	1	0	8.277e-06					7.3094	0.223215	0.297683	179.477	5.392				6.571e-06	0	1.47e-05
12	45389806	G	A	c.1309-615G>A		intron	0	4	0	3.311e-05					2.43635	0.550296	0.131134	45.2652	4.827				1.971e-05	0	4.409e-05
12	45389812	G	A	c.1309-609G>A		intron	0	1	0	8.408e-06					7.3094	0.223215	0.297683	179.477	1.353
12	45389895	T	C	c.1309-526T>C		intron	0	10	0	8.262e-05					1.04405	0.976244	0.061162	17.8222	6.216				0.005439	0.0005764	0.0006467
12	45389908	T	G	c.1309-513T>G		intron	1	1	0.0001717	8.131e-06	21.9396	0.0289952	1.37188	350.866	21.9359	0.00749465	2.28097	210.956	1.577				0.0003941	0	0.0001029
12	45389914	G	A	c.1309-507G>A		intron	0	2	0	1.626e-05					4.38557	0.339993	0.210487	91.3749	1.007				6.575e-06	0	0
12	45389949	T	C	c.1309-472T>C		intron	0	2	0	1.631e-05					4.38557	0.339993	0.210487	91.3749	9.212
12	45389963	A	T	c.1309-458A>T		intron	0	1	0	8.224e-06					7.3094	0.223215	0.297683	179.477	11.56
12	45390026	T	C	c.1309-395T>C		intron	0	1	0	8.308e-06					7.3094	0.223215	0.297683	179.477	7.124				1.314e-05	0	2.939e-05
12	45390033	C	G	c.1309-388C>G		intron	0	2	0	1.648e-05					4.38557	0.339993	0.210487	91.3749	6.660
12	45390036	G	A	c.1309-385G>A		intron	0	1	0	8.24e-06					7.3094	0.223215	0.297683	179.477	3.778
12	45390043	C	T	c.1309-378C>T		intron	0	1	0	8.24e-06					7.3094	0.223215	0.297683	179.477	0.375				6.571e-06	0	1.47e-05
12	45390066	C	G	c.1309-355C>G		intron	0	1	0	8.358e-06					7.3094	0.223215	0.297683	179.477	0.988
12	45390082	G	A	c.1309-339G>A		intron	0	14	0	0.0001155					0.755988	0.845818	0.0450842	12.6767	2.898				3.287e-05	0	7.35e-05
12	45390132	T	C	c.1309-289T>C		intron	0	1	0	8.45e-06					7.3094	0.223215	0.297683	179.477	0.728
12	45390142	G	T	c.1309-279G>T		intron	0	1	0	8.451e-06					7.3094	0.223215	0.297683	179.477	1.292				6.572e-06	0	1.47e-05
12	45390192	G	C	c.1309-229G>C		intron	0	3	0	2.514e-05					3.1325	0.450135	0.161759	60.6616	1.670				6.572e-06	0	1.47e-05
12	45390195	T	G	c.1309-226T>G		intron	0	1	0	8.381e-06					7.3094	0.223215	0.297683	179.477	0.448
12	45390203	C	G	c.1309-218C>G		intron	0	1	0	8.381e-06					7.3094	0.223215	0.297683	179.477	1.883
12	45390208-45390209	-	T	c.1309-209dup		intron	2	1	0.0003537	8.381e-06	43.8946	0.00201888	3.97887	484.242	36.5727	0.000493225	4.82917	276.976	4.784				1.314e-05	0	2.939e-05
12	45390220	C	T	c.1309-201C>T		intron	0	2	0	1.653e-05					4.38557	0.339993	0.210487	91.3749	0.060
12	45390226	A	G	c.1309-195A>G		intron	12	434	0.002093	0.003587	0.604756	0.0863605	0.340365	1.07452	0.629123	0.107008	0.358088	1.1053	3.486				0.002411	0	0.003086
12	45390237	T	C	c.1309-184T>C		intron	0	2	0	1.653e-05					4.38557	0.339993	0.210487	91.3749	0.925				6.569e-06	0	1.47e-05
12	45390275-45390276	-	A	c.1309-140dup		intron	1	84	0.0001743	0.0006933	0.260838	0.181653	0.0363034	1.87411	0.388877	0.251664	0.0773509	1.95506	1.439				0.0007823	0.003458	0.00122
12	45390279	A	G	c.1309-142A>G		intron	0	1	0	8.253e-06					7.3094	0.223215	0.297683	179.477	9.300				6.568e-06	0	1.47e-05
12	45390284	G	A	c.1309-137G>A		intron	0	1	0	8.252e-06					7.3094	0.223215	0.297683	179.477	0.926
12	45390292	G	A	c.1309-129G>A		intron	0	5	0	4.126e-05					1.99335	0.640523	0.110191	36.0595	1.202				1.314e-05	0	2.939e-05
12	45390395	C	G	c.1309-26C>G		intron	0	1	0	8.237e-06					7.3094	0.223215	0.297683	179.477	3.245
12	45390400	C	-	c.1309-21del		intron	0	3	0	2.504e-05					3.1325	0.450135	0.161759	60.6616
12	45390413	G	T	c.1309-8G>T		splice_polypyrimidine_tract,splice_region,intron	4	49	0.0007055	0.000409	1.7915	0.262511	0.646065	4.96772	1.99474	0.1611	0.75938	5.2398	0.848			Likely_benign	0.0001842	0	0.0003383
12	45390421-45390423	GAA	-	c.1315_1317del	p.Glu439del	inframe_deletion,splice_region	0	1	0	8.265e-06					7.3094	0.223215	0.297683	179.477
12	45390427	G	A	c.1315G>A	p.Glu439Lys	missense	0	1	0	8.265e-06					7.3094	0.223215	0.297683	179.477	25.8	likely_pathogenic	0.6954
12	45390432	C	T	c.1320C>T	p.Arg440%3D	synonymous	0	1	0	8.265e-06					7.3094	0.223215	0.297683	179.477	2.508
12	45390433	A	G	c.1321A>G	p.Ile441Val	missense	0	4	0	3.306e-05					2.43635	0.550296	0.131134	45.2652	12.20	likely_benign	0.0634		6.569e-06	0	1.47e-05
12	45390446	C	T	c.1334C>T	p.Ala445Val	missense	0	1	0	8.215e-06					7.3094	0.223215	0.297683	179.477	21.2	likely_benign	0.0874
12	45390455	A	G	c.1343A>G	p.Lys448Arg	missense	0	1	0	8.215e-06					7.3094	0.223215	0.297683	179.477	21.4	likely_benign	0.091		3.285e-05	0	0
12	45390457	T	C	c.1345T>C	p.Cys449Arg	missense	0	1	0	8.215e-06					7.3094	0.223215	0.297683	179.477	24.8	likely_pathogenic	0.7539
12	45390462	A	G	c.1350A>G	p.Ile450Met	missense	0	2	0	1.651e-05					4.38557	0.339993	0.210487	91.3749	8.605	likely_benign	0.072
12	45390476	G	A	c.1364G>A	p.Cys455Tyr	missense	0	1	0	8.254e-06					7.3094	0.223215	0.297683	179.477	23.2	likely_pathogenic	0.8488		6.574e-06	0	1.47e-05
12	45390498	G	T	c.1386G>T	p.Trp462Cys	missense,splice_region	0	1	0	8.288e-06					7.3094	0.223215	0.297683	179.477	35	likely_pathogenic	0.7105
12	45390499	G	A	c.1386+1G>A		splice_donor	0	1	0	8.287e-06					7.3094	0.223215	0.297683	179.477	33
12	45390529	T	G	c.1386+31T>G		intron	0	2	0	1.641e-05					4.38557	0.339993	0.210487	91.3749	1.233				6.569e-06	0	1.47e-05
12	45390540	T	C	c.1386+42T>C		intron	0	2	0	1.641e-05					4.38557	0.339993	0.210487	91.3749	2.385
12	45390608	A	C	c.1386+110A>C		intron	51	1183	0.009004	0.009876	0.944521	0.692472	0.711816	1.2533	0.953216	0.738726	0.719302	1.2632	9.391				0.01595	0.01066	0.009084
12	45390611	T	C	c.1386+113T>C		intron	0	3	0	2.505e-05					3.1325	0.450135	0.161759	60.6616	1.698				6.57e-06	0	1.47e-05
12	45390621	C	G	c.1386+123C>G		intron	0	1	0	8.269e-06					7.3094	0.223215	0.297683	179.477	6.592
12	45390625	G	C	c.1386+127G>C		intron	0	1	0	8.269e-06					7.3094	0.223215	0.297683	179.477	0.319				1.315e-05	0	2.94e-05
12	45390633	C	T	c.1386+135C>T		intron	0	1	0	8.269e-06					7.3094	0.223215	0.297683	179.477	2.563
12	45390635	G	T	c.1386+137G>T		intron	0	2	0	1.654e-05					4.38557	0.339993	0.210487	91.3749	0.999				6.572e-06	0	1.47e-05
12	45390649	A	G	c.1386+151A>G		intron	0	1	0	8.322e-06					7.3094	0.223215	0.297683	179.477	5.043
12	45390666	A	-	c.1386+168del		intron	0	1	0	8.308e-06					7.3094	0.223215	0.297683	179.477
12	45390671	G	A	c.1386+173G>A		intron	1	4	0.0001761	3.323e-05	5.48463	0.127997	0.612799	49.0882	7.31162	0.0348833	1.15163	46.421	0.888
12	45390686	C	T	c.1386+188C>T		intron	0	1	0	8.178e-06					7.3094	0.223215	0.297683	179.477	4.872				6.573e-06	0	1.47e-05
12	45390710	G	T	c.1386+212G>T		intron	0	2	0	1.685e-05					4.38557	0.339993	0.210487	91.3749	8.652
12	45390827-45390831	AAAAT	-	c.1386+334_1386+338del		intron	9	102	0.001577	0.0008431	1.93816	0.057414	0.979371	3.8356	2.03552	0.0364061	1.04599	3.96116	7.656				0.0007955	0	0.001103
12	45391052	C	T	c.1386+554C>T		intron	1	8	0.0001784	6.752e-05	2.74214	0.341659	0.342839	21.9326	3.87061	0.126547	0.68195	21.9688	3.078				2.636e-05	0	4.413e-05
12	45391053	G	A	c.1386+555G>A		intron	0	5	0	4.22e-05					1.99335	0.640523	0.110191	36.0595	2.828				5.921e-05	0	4.413e-05
12	45391060	G	T	c.1386+562G>T		intron	1	13	0.0001784	0.0001097	1.68734	0.614237	0.220649	12.9033	2.43685	0.300831	0.450855	13.1711	0.471				4.603e-05	0	0.0001029
12	45391062	A	G	c.1386+564A>G		intron	2	26	0.0003568	0.0002194	1.68758	0.475916	0.400339	7.11376	2.06932	0.271899	0.565475	7.57258	2.401				0.0001446	0	0.0003088
12	45391074	T	C	c.1386+576T>C		intron	0	1	0	8.44e-06					7.3094	0.223215	0.297683	179.477	0.797
12	45391077	C	T	c.1386+579C>T		intron	0	1	0	8.405e-06					7.3094	0.223215	0.297683	179.477	0.427				1.975e-05	0	1.471e-05
12	45391086	A	G	c.1386+588A>G		intron	0	1	0	8.405e-06					7.3094	0.223215	0.297683	179.477	4.041
12	45391093	T	C	c.1386+595T>C		intron	0	1	0	8.405e-06					7.3094	0.223215	0.297683	179.477	3.835
12	45391094	G	T	c.1386+596G>T		intron	0	9	0	7.565e-05					1.15397	0.921385	0.0671445	19.8325	1.209
12	45391102	G	A	c.1386+604G>A		intron	0	1	0	8.08e-06					7.3094	0.223215	0.297683	179.477	2.003
12	45391104	G	A	c.1386+606G>A		intron	0	3	0	2.424e-05					3.1325	0.450135	0.161759	60.6616	0.491
12	45391114	A	G	c.1386+616A>G		intron	0	1	0	8.08e-06					7.3094	0.223215	0.297683	179.477	0.540
12	45391118-45391119	-	A	c.1386+630dup		intron	1	77	0.000171	0.0006225	0.284583	0.211877	0.0395664	2.04687	0.424049	0.298149	0.0842398	2.1346	1.229				0.004527	0	0.0005312
12	45391124	A	T	c.1386+626A>T		intron	1	0	0.0001708	0					65.8088	0.010357	2.68013	1615.89	0.064
12	45391126-45391129	AAAT	-	c.1386+635_1386+638del		intron	0	1	0	8.08e-06					7.3094	0.223215	0.297683	179.477	0.692				0.0002431	0	5.879e-05
12	45391169	A	G	c.1386+671A>G		intron	0	2	0	1.681e-05					4.38557	0.339993	0.210487	91.3749	9.575				6.57e-06	0	1.47e-05
12	45391201	A	G	c.1386+703A>G		intron	0	17	0	0.0001384					0.62636	0.744311	0.0376562	10.4187	5.878				1.971e-05	0	1.47e-05
12	45391241	G	C	c.1386+743G>C		intron	0	1	0	8.164e-06					7.3094	0.223215	0.297683	179.477	1.441
12	45391257	A	T	c.1386+759A>T		intron	0	2	0	1.633e-05					4.38557	0.339993	0.210487	91.3749	2.917
12	45391276	A	C	c.1386+778A>C		intron	1	39	0.0001765	0.0003268	0.562211	0.569674	0.0772119	4.09369	0.832502	0.825626	0.16297	4.25268	1.105				0.0003087	0	0.0005732
12	45391315	A	C	c.1386+817A>C		intron	0	3	0	2.502e-05					3.1325	0.450135	0.161759	60.6616	2.940
12	45391317	A	G	c.1386+819A>G		intron	0	1	0	8.34e-06					7.3094	0.223215	0.297683	179.477	1.057
12	45391323	G	A	c.1386+825G>A		intron	1	13	0.0001754	0.0001084	1.68734	0.614237	0.220649	12.9033	2.43685	0.300831	0.450855	13.1711	1.120				0.006968	0	0.000147
12	45391326	G	A	c.1386+828G>A		intron	0	1	0	8.34e-06					7.3094	0.223215	0.297683	179.477	1.507
12	45391329	A	G	c.1386+831A>G		intron	0	3	0	2.502e-05					3.1325	0.450135	0.161759	60.6616	0.458				6.572e-06	0	1.47e-05
12	45391371	C	G	c.1386+873C>G		intron	0	2	0	1.667e-05					4.38557	0.339993	0.210487	91.3749	1.517
12	45391372	A	G	c.1386+874A>G		intron	0	5	0	4.168e-05					1.99335	0.640523	0.110191	36.0595	1.397				2.628e-05	0	5.879e-05
12	45391403	C	T	c.1386+905C>T		intron	0	1	0	8.42e-06					7.3094	0.223215	0.297683	179.477	7.451
12	45391467	A	G	c.1386+969A>G		intron	0	1	0	8.238e-06					7.3094	0.223215	0.297683	179.477	0.510
12	45391475	A	G	c.1386+977A>G		intron	0	6	0	4.949e-05					1.68665	0.721721	0.094989	29.9486	0.007				5.912e-05	0	0.0001323
12	45391487	G	A	c.1386+989G>A		intron	0	1	0	8.248e-06					7.3094	0.223215	0.297683	179.477	1.939
12	45391503	A	G	c.1386+1005A>G		intron	0	1	0	8.457e-06					7.3094	0.223215	0.297683	179.477	0.089				3.286e-05	0	0
12	45391506	T	G	c.1386+1008T>G		intron	0	7	0	5.92e-05					1.46174	0.794948	0.0834605	25.6011	0.101				2.631e-05	0	5.882e-05
12	45391516	A	G	c.1386+1018A>G		intron	0	1	0	8.168e-06					7.3094	0.223215	0.297683	179.477	0.236				1.314e-05	0	1.47e-05
12	45391534	C	T	c.1386+1036C>T		intron	0	1	0	8.168e-06					7.3094	0.223215	0.297683	179.477	2.951
12	45391545	A	G	c.1386+1047A>G		intron	0	36	0	0.0002944					0.300218	0.398123	0.0184207	4.8929	4.270				0.02585	0.0121	0.0005145
12	45391550	A	G	c.1386+1052A>G		intron	0	2	0	1.635e-05					4.38557	0.339993	0.210487	91.3749	0.171
12	45391553	A	G	c.1386+1055A>G		intron	0	2	0	1.635e-05					4.38557	0.339993	0.210487	91.3749	0.991
12	45391570-45391571	-	A	c.1386+1082dup		intron	0	7	0	5.68e-05					1.46174	0.794948	0.0834605	25.6011	1.296				0.0001471	0	4.465e-05
12	45391606	G	A	c.1386+1108G>A		intron	0	2	0	1.635e-05					4.38557	0.339993	0.210487	91.3749	3.704				0.0001118	0	1.47e-05
12	45391608	C	A	c.1386+1110C>A		intron	0	2	0	1.635e-05					4.38557	0.339993	0.210487	91.3749	0.559
12	45391617	C	T	c.1386+1119C>T		intron	0	2	0	1.632e-05					4.38557	0.339993	0.210487	91.3749	3.961
12	45391619	G	T	c.1386+1121G>T		intron	0	1	0	8.162e-06					7.3094	0.223215	0.297683	179.477	4.180
12	45391625	T	C	c.1386+1127T>C		intron	0	1	0	8.162e-06					7.3094	0.223215	0.297683	179.477	6.068
12	45391630	G	A	c.1386+1132G>A		intron	0	1	0	8.162e-06					7.3094	0.223215	0.297683	179.477	3.312
12	45391650	T	G	c.1386+1152T>G		intron	0	1	0	8.226e-06					7.3094	0.223215	0.297683	179.477	2.671
12	45391659	G	A	c.1386+1161G>A		intron	0	1	0	8.225e-06					7.3094	0.223215	0.297683	179.477	1.896
12	45391664	C	T	c.1386+1166C>T		intron	0	1	0	8.225e-06					7.3094	0.223215	0.297683	179.477	0.717				9.206e-05	0.002592	0
12	45391665	G	A	c.1386+1167G>A		intron	0	3	0	2.468e-05					3.1325	0.450135	0.161759	60.6616	0.043				1.315e-05	0	2.941e-05
12	45391667	G	C	c.1386+1169G>C		intron	0	1	0	8.225e-06					7.3094	0.223215	0.297683	179.477	1.499
12	45391687	C	T	c.1386+1189C>T		intron	2	8	0.0003465	6.578e-05	5.48621	0.0313543	1.16447	25.8474	6.45328	0.00957892	1.57446	26.4502	0.934				5.92e-05	0	4.412e-05
12	45391722	C	A	c.1386+1224C>A		intron	0	8	0	6.521e-05					1.28975	0.861207	0.074421	22.352	2.130				0.003137	0	4.411e-05
12	45391798	G	T	c.1386+1300G>T		intron	0	12	0	0.0001001					0.876974	0.927479	0.0519081	14.8162	1.798				2.628e-05	0	2.94e-05
12	45391800	A	C	c.1386+1302A>C		intron	0	2	0	1.669e-05					4.38557	0.339993	0.210487	91.3749	2.877				1.971e-05	0	4.41e-05
12	45391801	G	A	c.1386+1303G>A		intron	2	15	0.0003527	0.0001252	2.92565	0.153978	0.668716	12.7998	3.5385	0.0638228	0.929906	13.4648	2.091				2.628e-05	0	1.47e-05
12	45391808	G	A	c.1386+1310G>A		intron	0	9	0	7.51e-05					1.15397	0.921385	0.0671445	19.8325	0.599				4.602e-05	0	7.35e-05
12	45391810	G	C	c.1386+1312G>C		intron	0	1	0	8.344e-06					7.3094	0.223215	0.297683	179.477	1.325
12	45391811	A	G	c.1386+1313A>G		intron	0	2	0	1.669e-05					4.38557	0.339993	0.210487	91.3749	2.339
12	45391815	C	T	c.1386+1317C>T		intron	0	2	0	1.652e-05					4.38557	0.339993	0.210487	91.3749	1.886
12	45391816	A	G	c.1386+1318A>G		intron	0	2	0	1.652e-05					4.38557	0.339993	0.210487	91.3749	2.678
12	45391817	C	A	c.1386+1319C>A		intron	0	2	0	1.652e-05					4.38557	0.339993	0.210487	91.3749	1.420
12	45391826	T	G	c.1386+1328T>G		intron	0	5	0	4.131e-05					1.99335	0.640523	0.110191	36.0595	2.399
12	45391832	C	G	c.1386+1334C>G		intron	0	1	0	8.261e-06					7.3094	0.223215	0.297683	179.477	1.810
12	45391838	G	A	c.1386+1340G>A		intron	0	1	0	8.052e-06					7.3094	0.223215	0.297683	179.477	1.144				0.006092	0	1.47e-05
12	45391841-45391842	AG	-	c.1386+1345_1386+1346del		intron	0	2	0	1.61e-05					4.38557	0.339993	0.210487	91.3749
12	45391862-45391885	AAAAATGTTAAAAAGGAAGTTGCC	-	c.1386+1366_1386+1389del		intron	0	2	0	1.61e-05					4.38557	0.339993	0.210487	91.3749
12	45391888	G	A	c.1386+1390G>A		intron	0	6	0	4.831e-05					1.68665	0.721721	0.094989	29.9486	2.997				3.286e-05	0	7.351e-05
12	45391894	C	T	c.1386+1396C>T		intron	1	4	0.0001715	3.258e-05	5.48463	0.127997	0.612799	49.0882	7.31162	0.0348833	1.15163	46.421	0.793				1.973e-05	0	1.47e-05
12	45391913	T	C	c.1386+1415T>C		intron	0	2	0	1.629e-05					4.38557	0.339993	0.210487	91.3749	1.016
12	45391923	C	G	c.1386+1425C>G		intron	0	12	0	9.801e-05					0.876974	0.927479	0.0519081	14.8162	1.424				1.972e-05	0	4.41e-05
12	45391927	C	T	c.1386+1429C>T		intron	0	3	0	2.45e-05					3.1325	0.450135	0.161759	60.6616	3.261				1.314e-05	0	0
12	45391928	G	A	c.1386+1430G>A		intron	0	3	0	2.45e-05					3.1325	0.450135	0.161759	60.6616	0.198				0.0001774	0	1.47e-05
12	45391944	A	G	c.1386+1446A>G		intron	0	1	0	8.168e-06					7.3094	0.223215	0.297683	179.477	2.305
12	45391945	C	T	c.1386+1447C>T		intron	54	1213	0.009317	0.009941	0.975916	0.86217	0.741117	1.28511	0.984379	0.910337	0.748434	1.29471	2.059				0.01599	0.01066	0.009115
12	45391946	G	A	c.1386+1448G>A		intron	36	699	0.006211	0.005729	1.13122	0.473457	0.807505	1.58469	1.14591	0.425406	0.819783	1.60178	1.541				0.003358	0.003744	0.006116
12	45391987	C	T	c.1386+1489C>T		intron	1	1	0.0001705	8.084e-06	21.9396	0.0289952	1.37188	350.866	21.9359	0.00749465	2.28097	210.956	3.739				6.569e-06	0	1.47e-05
12	45391991	G	A	c.1386+1493G>A		intron	0	1	0	8.084e-06					7.3094	0.223215	0.297683	179.477	1.339
12	45392012	G	A	c.1386+1514G>A		intron	0	7	0	5.659e-05					1.46174	0.794948	0.0834605	25.6011	2.848				2.627e-05	0	2.939e-05
12	45392051	G	A	c.1386+1553G>A		intron	0	2	0	1.623e-05					4.38557	0.339993	0.210487	91.3749	1.412				6.57e-05	0	1.47e-05
12	45392053	C	T	c.1386+1555C>T		intron	0	5	0	4.057e-05					1.99335	0.640523	0.110191	36.0595	1.212				1.315e-05	0	2.941e-05
12	45392076	C	T	c.1386+1578C>T		intron	0	9	0	7.313e-05					1.15397	0.921385	0.0671445	19.8325	2.294				9.2e-05	0	0
12	45392081	G	A	c.1386+1583G>A		intron	0	1	0	8.125e-06					7.3094	0.223215	0.297683	179.477	4.598				1.314e-05	0	1.47e-05
12	45392104	A	G	c.1386+1606A>G		intron	0	2	0	1.653e-05					4.38557	0.339993	0.210487	91.3749	4.244				6.573e-06	0	1.47e-05
12	45392109	G	A	c.1386+1611G>A		intron	0	2	0	1.653e-05					4.38557	0.339993	0.210487	91.3749	2.356				6.57e-06	0	1.47e-05
12	45392127	G	C	c.1386+1629G>C		intron	0	2	0	1.626e-05					4.38557	0.339993	0.210487	91.3749	0.865				6.571e-06	0	1.47e-05
12	45392137	C	-	c.1386+1643del		intron	0	6	0	4.878e-05					1.68665	0.721721	0.094989	29.9486
12	45392143	G	T	c.1386+1645G>T		intron	0	1	0	8.13e-06					7.3094	0.223215	0.297683	179.477	0.726
12	45392166	A	C	c.1386+1668A>C		intron	0	4	0	3.267e-05					2.43635	0.550296	0.131134	45.2652	5.843
12	45392177	A	G	c.1386+1679A>G		intron	0	3	0	2.495e-05					3.1325	0.450135	0.161759	60.6616	4.075
12	45392181	G	T	c.1386+1683G>T		intron	0	3	0	2.442e-05					3.1325	0.450135	0.161759	60.6616	1.048				6.57e-06	0	1.47e-05
12	45392182	C	G	c.1386+1684C>G		intron	0	5	0	4.069e-05					1.99335	0.640523	0.110191	36.0595	1.916				1.314e-05	0	2.94e-05
12	45392225	T	C	c.1386+1727T>C		intron	0	1	0	8.127e-06					7.3094	0.223215	0.297683	179.477	0.465
12	45392241	C	T	c.1386+1743C>T		intron	0	3	0	2.442e-05					3.1325	0.450135	0.161759	60.6616	0.424
12	45392253	G	A	c.1386+1755G>A		intron	0	4	0	3.257e-05					2.43635	0.550296	0.131134	45.2652	1.457				6.57e-06	0	1.47e-05
12	45392272	C	A	c.1386+1774C>A		intron	0	1	0	8.143e-06					7.3094	0.223215	0.297683	179.477	1.490				0.003777	0	0.0001029
12	45392278	G	A	c.1386+1780G>A		intron	0	1	0	8.195e-06					7.3094	0.223215	0.297683	179.477	1.702				6.569e-06	0	1.47e-05
12	45392281-45392283	GGC	-	c.1386+1783_1386+1785del		intron	0	2	0	1.639e-05					4.38557	0.339993	0.210487	91.3749	0.725				6.574e-06	0	0
12	45392288	T	A	c.1386+1790T>A		intron	0	1	0	8.195e-06					7.3094	0.223215	0.297683	179.477	2.647
12	45392304	G	A	c.1386+1806G>A		intron	0	2	0	1.62e-05					4.38557	0.339993	0.210487	91.3749	0.366				5.914e-05	0	4.41e-05
12	45392315	C	T	c.1386+1817C>T		intron	0	1	0	8.102e-06					7.3094	0.223215	0.297683	179.477	3.390
12	45392318	A	T	c.1386+1820A>T		intron	0	1	0	8.102e-06					7.3094	0.223215	0.297683	179.477	4.083
12	45392337	A	C	c.1386+1839A>C		intron	0	5	0	4.042e-05					1.99335	0.640523	0.110191	36.0595	3.448
12	45392340	C	T	c.1386+1842C>T		intron	0	3	0	2.425e-05					3.1325	0.450135	0.161759	60.6616	2.454				2.628e-05	0	4.409e-05
12	45392358	T	G	c.1386+1860T>G		intron	0	2	0	1.626e-05					4.38557	0.339993	0.210487	91.3749	3.028
12	45392370	A	G	c.1386+1872A>G		intron	0	4	0	3.252e-05					2.43635	0.550296	0.131134	45.2652	1.797
12	45392372	C	T	c.1386+1874C>T		intron	0	5	0	4.065e-05					1.99335	0.640523	0.110191	36.0595	2.176				1.971e-05	0	1.47e-05
12	45392376	G	C	c.1386+1878G>C		intron	0	1	0	8.13e-06					7.3094	0.223215	0.297683	179.477	0.369
12	45392386	G	A	c.1386+1888G>A		intron	8	234	0.001382	0.001912	0.749115	0.422399	0.36988	1.51718	0.794104	0.509716	0.400147	1.57592	0.882				0.001294	0.000288	0.001793
12	45392390	A	G	c.1386+1892A>G		intron	0	2	0	1.634e-05					4.38557	0.339993	0.210487	91.3749	4.105
12	45392392	T	G	c.1386+1894T>G		intron	0	1	0	8.17e-06					7.3094	0.223215	0.297683	179.477	3.888
12	45392413	T	C	c.1386+1915T>C		intron	0	2	0	1.615e-05					4.38557	0.339993	0.210487	91.3749	7.149				1.972e-05	0	4.41e-05
12	45392415	G	T	c.1386+1917G>T		intron	0	2	0	1.615e-05					4.38557	0.339993	0.210487	91.3749	5.915				3.285e-05	0	4.409e-05
12	45392432	C	G	c.1386+1934C>G		intron	0	1	0	8.076e-06					7.3094	0.223215	0.297683	179.477	2.875
12	45392479	G	A	c.1386+1981G>A		intron	0	1	0	8.1e-06					7.3094	0.223215	0.297683	179.477	1.007
12	45392495	T	C	c.1386+1997T>C		intron	0	2	0	1.628e-05					4.38557	0.339993	0.210487	91.3749	6.231				6.569e-06	0	1.47e-05
12	45392512	C	T	c.1386+2014C>T		intron	0	2	0	1.628e-05					4.38557	0.339993	0.210487	91.3749	1.756				0.0001182	0	0.0002499
12	45392528	A	G	c.1386+2030A>G		intron	0	2	0	1.63e-05					4.38557	0.339993	0.210487	91.3749	3.761
12	45392552	G	C	c.1386+2054G>C		intron	1	5	0.0001723	4.084e-05	4.38764	0.1771	0.51242	37.5695	5.98214	0.052196	0.983112	36.4007	2.680				6.572e-06	0	1.47e-05
12	45392566	G	A	c.1386+2068G>A		intron	1	0	0.0001723	0					65.8088	0.010357	2.68013	1615.89	0.474				6.571e-05	0	1.47e-05
12	45392573	C	G	c.1386+2075C>G		intron	0	2	0	1.646e-05					4.38557	0.339993	0.210487	91.3749	2.195				1.314e-05	0	2.94e-05
12	45392589	T	A	c.1386+2091T>A		intron	0	3	0	2.469e-05					3.1325	0.450135	0.161759	60.6616	2.640
12	45392602	C	T	c.1386+2104C>T		intron	0	3	0	2.52e-05					3.1325	0.450135	0.161759	60.6616	2.865				0.006989	0	0
12	45392603	G	A	c.1386+2105G>A		intron	0	1	0	8.401e-06					7.3094	0.223215	0.297683	179.477	0.939				5.257e-05	0	0
12	45392611	C	G	c.1386+2113C>G		intron	0	1	0	8.252e-06					7.3094	0.223215	0.297683	179.477	0.995
12	45392612	C	T	c.1386+2114C>T		intron	1	3	0.0001742	2.475e-05	7.31296	0.0849159	0.760426	70.3282	9.4008	0.0216937	1.38772	63.6837	2.165
12	45392616	T	C	c.1386+2118T>C		intron	0	4	0	3.301e-05					2.43635	0.550296	0.131134	45.2652	1.122
12	45392618	T	C	c.1386+2120T>C		intron	0	2	0	1.65e-05					4.38557	0.339993	0.210487	91.3749	1.792				6.574e-06	0	1.471e-05
12	45392640	G	A	c.1386+2142G>A		intron	0	5	0	4.096e-05					1.99335	0.640523	0.110191	36.0595	0.605				1.314e-05	0	1.47e-05
12	45392647	C	T	c.1386+2149C>T		intron	0	2	0	1.639e-05					4.38557	0.339993	0.210487	91.3749	4.971
12	45392648	C	T	c.1386+2150C>T		intron	0	1	0	8.193e-06					7.3094	0.223215	0.297683	179.477	5.216
12	45392657	G	A	c.1386+2159G>A		intron	0	1	0	8.162e-06					7.3094	0.223215	0.297683	179.477	5.920				6.571e-06	0	0
12	45392669	A	G	c.1386+2171A>G		intron	2	78	0.0003442	0.0006366	0.562057	0.421245	0.138036	2.28859	0.69798	0.575867	0.198033	2.46008	4.897				0.0001839	0	0.0003528
12	45392673	T	G	c.1386+2175T>G		intron	0	3	0	2.449e-05					3.1325	0.450135	0.161759	60.6616	7.586				3.286e-05	0	7.349e-05
12	45392718	C	T	c.1386+2220C>T		intron	0	2	0	1.664e-05					4.38557	0.339993	0.210487	91.3749	3.341				2.628e-05	0	4.41e-05
12	45392734	A	G	c.1386+2236A>G		intron	0	1	0	8.209e-06					7.3094	0.223215	0.297683	179.477	3.486
12	45392766	A	T	c.1386+2268A>T		intron	0	3	0	2.474e-05					3.1325	0.450135	0.161759	60.6616	2.845
12	45392773-45392776	ACAG	-	c.1386+2284_1386+2287del		intron	0	2	0	1.627e-05					4.38557	0.339993	0.210487	91.3749	0.649				6.569e-06	0	1.47e-05
12	45392772	A	G	c.1386+2274A>G		intron	0	1	0	8.137e-06					7.3094	0.223215	0.297683	179.477	3.167				0.000381	0	0
12	45392782	C	A	c.1386+2284C>A		intron	0	2	0	1.627e-05					4.38557	0.339993	0.210487	91.3749	1.639				1.314e-05	0	2.94e-05
12	45392791	A	G	c.1386+2293A>G		intron	0	2	0	1.627e-05					4.38557	0.339993	0.210487	91.3749	2.855
12	45392797	T	C	c.1386+2299T>C		intron	0	1	0	8.186e-06					7.3094	0.223215	0.297683	179.477	2.383
12	45392809	A	C	c.1386+2311A>C		intron	0	2	0	1.637e-05					4.38557	0.339993	0.210487	91.3749	1.761
12	45392834	A	G	c.1386+2336A>G		intron	0	4	0	3.302e-05					2.43635	0.550296	0.131134	45.2652	2.418
12	45392851	A	T	c.1386+2353A>T		intron	0	1	0	8.324e-06					7.3094	0.223215	0.297683	179.477	5.610
12	45392871	A	G	c.1386+2373A>G		intron	0	1	0	8.455e-06					7.3094	0.223215	0.297683	179.477	10.28
12	45392913	T	C	c.1386+2415T>C		intron	0	1	0	8.157e-06					7.3094	0.223215	0.297683	179.477	3.553
12	45392935	T	C	c.1386+2437T>C		intron	0	7	0	5.793e-05					1.46174	0.794948	0.0834605	25.6011	0.815
12	45392938	C	T	c.1386+2440C>T		intron	0	1	0	8.276e-06					7.3094	0.223215	0.297683	179.477	1.657
12	45392939	C	T	c.1386+2441C>T		intron	1	2	0.0001748	1.655e-05	10.9696	0.0505388	0.994352	121.016	13.1613	0.0125952	1.73786	99.6746	2.877
12	45392960	C	T	c.1386+2462C>T		intron	0	4	0	3.27e-05					2.43635	0.550296	0.131134	45.2652	3.640				1.314e-05	0	2.94e-05
12	45392962	C	T	c.1386+2464C>T		intron	0	4	0	3.27e-05					2.43635	0.550296	0.131134	45.2652	1.635				1.971e-05	0	4.41e-05
12	45392970	G	A	c.1386+2472G>A		intron	0	1	0	8.174e-06					7.3094	0.223215	0.297683	179.477	0.475				6.572e-05	0	0
12	45392980	T	A	c.1386+2482T>A		intron	0	2	0	1.66e-05					4.38557	0.339993	0.210487	91.3749	2.483				1.971e-05	0	4.409e-05
12	45392984	C	T	c.1386+2486C>T		intron	0	1	0	8.298e-06					7.3094	0.223215	0.297683	179.477	0.281
12	45392995-45392996	TT	-	c.1386+2498_1386+2499del		intron	0	2	0	1.66e-05					4.38557	0.339993	0.210487	91.3749	0.891				6.569e-06	0	0
12	45393004	T	C	c.1386+2506T>C		intron	0	1	0	8.28e-06					7.3094	0.223215	0.297683	179.477	3.133
12	45393013	G	C	c.1386+2515G>C		intron	0	2	0	1.656e-05					4.38557	0.339993	0.210487	91.3749	1.856
12	45393017	G	A	c.1386+2519G>A		intron	0	8	0	6.624e-05					1.28975	0.861207	0.074421	22.352	2.593				1.314e-05	0	2.939e-05
12	45393026	G	A	c.1386+2528G>A		intron	0	3	0	2.482e-05					3.1325	0.450135	0.161759	60.6616	0.935				9.855e-05	0	5.88e-05
12	45393029	C	T	c.1386+2531C>T		intron	0	40	0	0.0003309					0.27055	0.358272	0.0166313	4.40116	4.085				9.202e-05	0	0.0001764
12	45393030	G	A	c.1386+2532G>A		intron	1	0	0.0001745	0					65.8088	0.010357	2.68013	1615.89	0.398				0.0001184	0	0
12	45393031	G	A	c.1386+2533G>A		intron	0	1	0	8.272e-06					7.3094	0.223215	0.297683	179.477	1.765				6.573e-06	0	1.471e-05
12	45393055	A	G	c.1386+2557A>G		intron	1	14	0.0001708	0.0001133	1.56679	0.664487	0.205952	11.9194	2.26876	0.339616	0.422207	12.1913	2.512				0.007201	0	0.000147
12	45393076	C	T	c.1386+2578C>T		intron	0	2	0	1.619e-05					4.38557	0.339993	0.210487	91.3749	0.284				2.63e-05	0	1.47e-05
12	45393084	A	C	c.1386+2586A>C		intron	1	5	0.0001709	4.048e-05	4.38764	0.1771	0.51242	37.5695	5.98214	0.052196	0.983112	36.4007	2.112
12	45393097-45393098	-	A	c.1386+2605dup		intron	0	6	0	5.059e-05					1.68665	0.721721	0.094989	29.9486	0.715				1.315e-05	0	2.941e-05
12	45393111	C	T	c.1386+2613C>T		intron	0	1	0	8.432e-06					7.3094	0.223215	0.297683	179.477	0.464
12	45393121	A	G	c.1386+2623A>G		intron	0	1	0	8.249e-06					7.3094	0.223215	0.297683	179.477	1.987				4.598e-05	0	0
12	45393124	A	G	c.1386+2626A>G		intron	0	1	0	8.249e-06					7.3094	0.223215	0.297683	179.477	2.222
12	45393182	G	A	c.1386+2684G>A		intron	0	8	0	6.584e-05					1.28975	0.861207	0.074421	22.352	1.623				1.315e-05	0	1.47e-05
12	45393222	C	T	c.1386+2724C>T		intron	29	802	0.005061	0.006623	0.790932	0.217043	0.545013	1.14781	0.803931	0.246841	0.555652	1.16315	0.387				0.003441	0.00951	0.005175
12	45393223	G	A	c.1386+2725G>A		intron	0	1	0	8.258e-06					7.3094	0.223215	0.297683	179.477	0.930				3.944e-05	0	4.41e-05
12	45393283	G	C	c.1386+2785G>C		intron	0	1	0	8.332e-06					7.3094	0.223215	0.297683	179.477	0.426				6.574e-06	0	1.47e-05
12	45393297	A	-	c.1386+2803del		intron	1	32	0.0001766	0.0002666	0.685272	0.709816	0.0936039	5.01686	1.01192	0.988678	0.196828	5.20246	0.219				0.0002237	0	0.0004561
12	45393303	T	G	c.1386+2805T>G		intron	1	32	0.0001766	0.0002666	0.685272	0.709816	0.0936039	5.01686	1.01192	0.988678	0.196828	5.20246	0.925				0.0002238	0	0.0004564
12	45393323	C	T	c.1386+2825C>T		intron	0	1	0	8.268e-06					7.3094	0.223215	0.297683	179.477	0.569				6.572e-06	0	1.47e-05
12	45393325	C	T	c.1386+2827C>T		intron	0	2	0	1.654e-05					4.38557	0.339993	0.210487	91.3749	0.722
12	45393327	A	G	c.1386+2829A>G		intron	0	1	0	8.268e-06					7.3094	0.223215	0.297683	179.477	0.478
12	45393332	A	G	c.1386+2834A>G		intron	0	4	0	3.307e-05					2.43635	0.550296	0.131134	45.2652	2.177
12	45393335	T	C	c.1386+2837T>C		intron	0	1	0	8.353e-06					7.3094	0.223215	0.297683	179.477	1.126				1.972e-05	0	2.941e-05
12	45393337	G	A	c.1386+2839G>A		intron	2	16	0.0003529	0.0001336	2.74275	0.178676	0.630326	11.9346	3.32399	0.0768684	0.878468	12.5775	1.408				1.314e-05	0	2.94e-05
12	45393359	A	T	c.1386+2861A>T		intron	1	5	0.0001738	4.119e-05	4.38764	0.1771	0.51242	37.5695	5.98214	0.052196	0.983112	36.4007	0.941
12	45393369	T	C	c.1386+2871T>C		intron	0	7	0	5.767e-05					1.46174	0.794948	0.0834605	25.6011	0.990
12	45393373	C	T	c.1386+2875C>T		intron	0	2	0	1.648e-05					4.38557	0.339993	0.210487	91.3749	1.047
12	45393374	G	A	c.1386+2876G>A		intron	1	30	0.0001738	0.0002471	0.73098	0.757916	0.0996469	5.36225	1.07831	0.928183	0.209246	5.55691	0.705				0.0001117	0	0.0001764
12	45393376	A	G	c.1386+2878A>G		intron	3	39	0.0005214	0.0003213	1.68782	0.382557	0.52127	5.46499	1.94387	0.233607	0.651122	5.80327	2.367				0.0001051	0	0.0001323
12	45393388	C	T	c.1386+2890C>T		intron	0	1	0	8.276e-06					7.3094	0.223215	0.297683	179.477	0.551				6.572e-06	0	1.47e-05
12	45393397	T	C	c.1386+2899T>C		intron	0	1	0	8.276e-06					7.3094	0.223215	0.297683	179.477	3.065
12	45393417	C	T	c.1386+2919C>T		intron	0	4	0	3.336e-05					2.43635	0.550296	0.131134	45.2652	1.788				1.314e-05	0	0
12	45393421	G	T	c.1386+2923G>T		intron	0	1	0	8.34e-06					7.3094	0.223215	0.297683	179.477	0.156				1.314e-05	0	1.47e-05
12	45393435	A	G	c.1386+2937A>G		intron	0	1	0	8.284e-06					7.3094	0.223215	0.297683	179.477	3.465
12	45393439	G	C	c.1386+2941G>C		intron	0	2	0	1.657e-05					4.38557	0.339993	0.210487	91.3749	0.970
12	45393509	T	A	c.1386+3011T>A		intron	0	1	0	8.386e-06					7.3094	0.223215	0.297683	179.477	2.195
12	45393524	A	C	c.1386+3026A>C		intron	0	7	0	5.871e-05					1.46174	0.794948	0.0834605	25.6011	0.863				3.287e-05	0	7.351e-05
12	45393590-45393593	AGAG	-	c.1386+3095_1386+3098del		intron	0	1	0	8.421e-06					7.3094	0.223215	0.297683	179.477
12	45393600	G	T	c.1386+3102G>T		intron	0	4	0	3.368e-05					2.43635	0.550296	0.131134	45.2652	1.727				6.571e-06	0	1.47e-05
12	45393601	C	T	c.1386+3103C>T		intron	1	11	0.0001787	9.263e-05	1.99419	0.508779	0.257365	15.4519	2.86075	0.226099	0.521609	15.6897	0.749				6.576e-05	0	0.000147
12	45393603	G	A	c.1386+3105G>A		intron	1	17	0.0001787	0.0001432	1.29023	0.804443	0.171641	9.69874	1.87974	0.4583	0.354588	9.96486	3.623				9.201e-05	0	4.41e-05
12	45393604	A	G	c.1386+3106A>G		intron	1	11	0.0001787	9.263e-05	1.99419	0.508779	0.257365	15.4519	2.86075	0.226099	0.521609	15.6897	3.034				6.571e-05	0	0.000147
12	45393645	T	G	c.1386+3147T>G		intron	0	2	0	1.683e-05					4.38557	0.339993	0.210487	91.3749	3.330
12	45393657	C	G	c.1386+3159C>G		intron	0	1	0	8.296e-06					7.3094	0.223215	0.297683	179.477	2.073
12	45393661	A	G	c.1386+3163A>G		intron	0	1	0	8.296e-06					7.3094	0.223215	0.297683	179.477	3.387
12	45393663	G	A	c.1386+3165G>A		intron	0	6	0	4.978e-05					1.68665	0.721721	0.094989	29.9486	1.253				2.629e-05	0	0
12	45393670	A	G	c.1386+3172A>G		intron	0	1	0	8.296e-06					7.3094	0.223215	0.297683	179.477	2.951				6.57e-06	0	1.47e-05
12	45393715	T	G	c.1386+3217T>G		intron	0	1	0	8.451e-06					7.3094	0.223215	0.297683	179.477	3.118				6.57e-06	0	1.47e-05
12	45393763	A	G	c.1386+3265A>G		intron	0	2	0	1.691e-05					4.38557	0.339993	0.210487	91.3749	3.883				3.285e-05	0	5.879e-05
12	45393787	G	A	c.1386+3289G>A		intron	0	2	0	1.659e-05					4.38557	0.339993	0.210487	91.3749	2.278
12	45393800	C	G	c.1386+3302C>G		intron	0	2	0	1.659e-05					4.38557	0.339993	0.210487	91.3749	2.495				5.918e-05	0	0.0001323
12	45393812	A	C	c.1386+3314A>C		intron	0	2	0	1.652e-05					4.38557	0.339993	0.210487	91.3749	8.470
12	45393829	A	G	c.1386+3331A>G		intron	1	0	0.000174	0					65.8088	0.010357	2.68013	1615.89	8.297
12	45393850	A	C	c.1386+3352A>C		intron	0	1	0	8.309e-06					7.3094	0.223215	0.297683	179.477	4.369
12	45393859	A	G	c.1386+3361A>G		intron	0	1	0	8.309e-06					7.3094	0.223215	0.297683	179.477	3.493
12	45393870	G	A	c.1386+3372G>A		intron	3	36	0.0005237	0.0002981	1.82856	0.315465	0.56277	5.94138	2.10374	0.184071	0.702106	6.30351	1.705				0.0009005	0.0005764	0.0003087
12	45393873	A	T	c.1386+3375A>T		intron	0	3	0	2.484e-05					3.1325	0.450135	0.161759	60.6616	2.615				2.628e-05	0	5.879e-05
12	45393881	C	G	c.1386+3383C>G		intron	0	2	0	1.656e-05					4.38557	0.339993	0.210487	91.3749	1.823				6.572e-06	0	0
12	45393883	G	T	c.1386+3385G>T		intron	0	3	0	2.484e-05					3.1325	0.450135	0.161759	60.6616	1.699
12	45393909	C	T	c.1386+3411C>T		intron	0	3	0	2.51e-05					3.1325	0.450135	0.161759	60.6616	1.654				8.545e-05	0	7.349e-05
12	45393910	G	A	c.1386+3412G>A		intron	0	1	0	8.368e-06					7.3094	0.223215	0.297683	179.477	0.667				2.629e-05	0	1.47e-05
12	45393913	G	A	c.1386+3415G>A		intron	1	2	0.0001759	1.674e-05	10.9696	0.0505388	0.994352	121.016	13.1613	0.0125952	1.73786	99.6746	1.814				0.0001577	0.0002882	4.41e-05
12	45393914	A	G	c.1386+3416A>G		intron	0	6	0	5.021e-05					1.68665	0.721721	0.094989	29.9486	3.242
12	45393923	A	G	c.1386+3425A>G		intron	0	2	0	1.674e-05					4.38557	0.339993	0.210487	91.3749	3.508
12	45393941	C	T	c.1386+3443C>T		intron	0	1	0	8.317e-06					7.3094	0.223215	0.297683	179.477	1.133				9.203e-05	0	2.94e-05
12	45393980	A	G	c.1386+3482A>G		intron	0	13	0	0.0001065					0.812	0.885033	0.0482564	13.6634	1.104				5.912e-05	0	0.0001176
12	45393989	A	G	c.1386+3491A>G		intron	0	2	0	1.638e-05					4.38557	0.339993	0.210487	91.3749	3.625				6.569e-06	0	0
12	45393998-45394003	TTAAAC	-	c.1386+3506_1386+3511del		intron	1	5	0.0001731	4.094e-05	4.38764	0.1771	0.51242	37.5695	5.98214	0.052196	0.983112	36.4007	0.732				1.971e-05	0	1.47e-05
12	45394047	T	G	c.1386+3549T>G		intron	0	4	0	3.361e-05					2.43635	0.550296	0.131134	45.2652	3.260				6.572e-06	0	1.47e-05
12	45394053	A	G	c.1386+3555A>G		intron	0	5	0	4.201e-05					1.99335	0.640523	0.110191	36.0595	2.383				2.628e-05	0	5.879e-05
12	45394054	T	C	c.1386+3556T>C		intron	0	4	0	3.361e-05					2.43635	0.550296	0.131134	45.2652	0.939				3.287e-05	0	0
12	45394079	G	C	c.1386+3581G>C		intron	1	11	0.0001782	9.264e-05	1.99419	0.508779	0.257365	15.4519	2.86075	0.226099	0.521609	15.6897	0.583				5.257e-05	0	7.348e-05
12	45394090	T	A	c.1386+3592T>A		intron	0	3	0	2.521e-05					3.1325	0.450135	0.161759	60.6616	2.216
12	45394110	G	A	c.1386+3612G>A		intron	0	1	0	8.404e-06					7.3094	0.223215	0.297683	179.477	1.888
12	45394155	A	G	c.1386+3657A>G		intron	0	2	0	1.653e-05					4.38557	0.339993	0.210487	91.3749	4.368				3.285e-05	0	0
12	45394165	T	C	c.1386+3667T>C		intron	0	1	0	8.266e-06					7.3094	0.223215	0.297683	179.477	5.825
12	45394172-45394173	-	A	c.1386+3682dup		intron	0	3	0	2.48e-05					3.1325	0.450135	0.161759	60.6616	1.795				7.297e-05	0	2.959e-05
12	45394176	A	G	c.1386+3678A>G		intron	0	1	0	8.266e-06					7.3094	0.223215	0.297683	179.477	4.388
12	45394182	C	G	c.1386+3684C>G		intron	0	1	0	8.422e-06					7.3094	0.223215	0.297683	179.477	1.784				6.577e-06	0	0
12	45394190	G	A	c.1386+3692G>A		intron	1	13	0.0001779	0.0001095	1.68734	0.614237	0.220649	12.9033	2.43685	0.300831	0.450855	13.1711	0.573				7.23e-05	0	0.000147
12	45394195	C	G	c.1386+3697C>G		intron	0	2	0	1.684e-05					4.38557	0.339993	0.210487	91.3749	1.296				0.01145	0	0.0001323
12	45394200-45394201	TC	-	c.1386+3706_1386+3707del		intron	0	8	0	6.738e-05					1.28975	0.861207	0.074421	22.352	0.503				1.972e-05	0	1.47e-05
12	45394203	C	T	c.1386+3705C>T		intron	0	1	0	8.422e-06					7.3094	0.223215	0.297683	179.477	1.361				1.973e-05	0	4.41e-05
12	45394226	A	G	c.1386+3728A>G		intron	0	1	0	8.444e-06					7.3094	0.223215	0.297683	179.477	3.180
12	45394228	A	G	c.1386+3730A>G		intron	0	1	0	8.444e-06					7.3094	0.223215	0.297683	179.477	2.964				6.57e-06	0	0
12	45394299-45394308	AATCCTAAAT	-	c.1386+3802_1386+3811del		intron	0	2	0	1.662e-05					4.38557	0.339993	0.210487	91.3749
12	45394310	T	C	c.1386+3812T>C		intron	0	3	0	2.493e-05					3.1325	0.450135	0.161759	60.6616	1.027
12	45394315	G	A	c.1386+3817G>A		intron	0	1	0	8.311e-06					7.3094	0.223215	0.297683	179.477	1.721
12	45394393	A	C	c.1386+3895A>C		intron	0	1	0	8.436e-06					7.3094	0.223215	0.297683	179.477	3.424
12	45394394	T	G	c.1386+3896T>G		intron	0	1	0	8.435e-06					7.3094	0.223215	0.297683	179.477	3.322
12	45394402	G	A	c.1386+3904G>A		intron	14	450	0.002499	0.003796	0.680767	0.157541	0.399403	1.16034	0.704179	0.189813	0.416856	1.18954	2.161				0.002938	0.002308	0.003719
12	45394407	T	G	c.1386+3909T>G		intron	0	1	0	8.435e-06					7.3094	0.223215	0.297683	179.477	3.339
12	45394412	C	T	c.1386+3914C>T		intron	0	1	0	8.435e-06					7.3094	0.223215	0.297683	179.477	2.401
12	45394448	T	G	c.1386+3950T>G		intron	0	1	0	8.438e-06					7.3094	0.223215	0.297683	179.477	5.502
12	45394458	A	G	c.1386+3960A>G		intron	0	1	0	8.438e-06					7.3094	0.223215	0.297683	179.477	5.682
12	45394459	T	C	c.1386+3961T>C		intron	0	4	0	3.375e-05					2.43635	0.550296	0.131134	45.2652	5.872
12	45394506	T	C	c.1386+4008T>C		intron	0	2	0	1.683e-05					4.38557	0.339993	0.210487	91.3749	5.933				6.569e-06	0	1.47e-05
12	45394507	A	G	c.1386+4009A>G		intron	0	1	0	8.414e-06					7.3094	0.223215	0.297683	179.477	6.074
12	45394521	C	T	c.1386+4023C>T		intron	1	0	0.0001767	0					65.8088	0.010357	2.68013	1615.89	3.300
12	45394523	A	C	c.1386+4025A>C		intron	0	9	0	7.573e-05					1.15397	0.921385	0.0671445	19.8325	0.297
12	45394549	C	T	c.1386+4051C>T		intron	0	6	0	4.952e-05					1.68665	0.721721	0.094989	29.9486	0.553				1.314e-05	0	1.47e-05
12	45394596	A	-	c.1386+4100del		intron	0	1	0	8.342e-06					7.3094	0.223215	0.297683	179.477
12	45394615	G	A	c.1386+4117G>A		intron	0	4	0	3.332e-05					2.43635	0.550296	0.131134	45.2652	2.726				6.57e-06	0	1.47e-05
12	45394646	C	G	c.1386+4148C>G		intron	0	1	0	8.287e-06					7.3094	0.223215	0.297683	179.477	2.967
12	45394668	C	T	c.1386+4170C>T		intron	0	2	0	1.644e-05					4.38557	0.339993	0.210487	91.3749	2.862				6.57e-06	0	0
12	45394738	A	G	c.1386+4240A>G		intron	0	1	0	8.384e-06					7.3094	0.223215	0.297683	179.477	3.602				1.314e-05	0	2.94e-05
12	45394741	A	T	c.1386+4243A>T		intron	0	2	0	1.677e-05					4.38557	0.339993	0.210487	91.3749	3.238
12	45394746	T	C	c.1386+4248T>C		intron	0	1	0	8.384e-06					7.3094	0.223215	0.297683	179.477	1.551
12	45394808	C	T	c.1386+4310C>T		intron	0	4	0	3.343e-05					2.43635	0.550296	0.131134	45.2652	0.683				5.915e-05	0	0
12	45394809	G	A	c.1386+4311G>A		intron	4	11	0.0007035	9.194e-05	7.98517	0.00037603	2.54105	25.0932	8.59129	0.000110776	2.88714	25.5652	1.231				6.574e-05	0	8.822e-05
12	45394818	C	T	c.1386+4320C>T		intron	1	4	0.0001757	3.317e-05	5.48463	0.127997	0.612799	49.0882	7.31162	0.0348833	1.15163	46.421	2.294				1.314e-05	0	2.939e-05
12	45394824	C	A	c.1386+4326C>A		intron	0	1	0	8.293e-06					7.3094	0.223215	0.297683	179.477	3.290
12	45394833	A	G	c.1386+4335A>G		intron	0	3	0	2.488e-05					3.1325	0.450135	0.161759	60.6616	6.540				1.314e-05	0	1.47e-05
12	45394859	A	G	c.1386+4361A>G		intron	0	1	0	8.291e-06					7.3094	0.223215	0.297683	179.477	8.535				1.314e-05	0	2.939e-05
12	45394860	T	C	c.1386+4362T>C		intron	0	1	0	8.291e-06					7.3094	0.223215	0.297683	179.477	8.522
12	45394862	T	C	c.1386+4364T>C		intron	0	2	0	1.658e-05					4.38557	0.339993	0.210487	91.3749	8.520
12	45394897	G	A	c.1386+4399G>A		intron	0	16	0	0.0001341					0.664332	0.775737	0.0398446	11.0764	1.103				5.914e-05	0	2.94e-05
12	45394939	A	T	c.1386+4441A>T		intron	0	1	0	8.378e-06					7.3094	0.223215	0.297683	179.477	9.244
12	45394940	G	A	c.1386+4442G>A		intron	0	1	0	8.428e-06					7.3094	0.223215	0.297683	179.477	8.381				1.315e-05	0	0
12	45394946	A	G	c.1386+4448A>G		intron	1	7	0.0001781	5.9e-05	3.13393	0.285367	0.385437	25.4815	4.38676	0.0983847	0.759657	25.3321	10.28				3.284e-05	0	7.349e-05
12	45394954	C	G	c.1386+4456C>G		intron	0	1	0	8.428e-06					7.3094	0.223215	0.297683	179.477	8.571
12	45394988	T	C	c.1386+4490T>C		intron	0	1	0	8.391e-06					7.3094	0.223215	0.297683	179.477	7.870				1.975e-05	0	4.413e-05
12	45394990	A	G	c.1386+4492A>G		intron	0	1	0	8.341e-06					7.3094	0.223215	0.297683	179.477	3.075
12	45395007	G	C	c.1386+4509G>C		intron	0	1	0	8.341e-06					7.3094	0.223215	0.297683	179.477	3.548				0.006813	0	1.471e-05
12	45395056	G	T	c.1386+4558G>T		intron	2	61	0.0003516	0.0005112	0.718892	0.646148	0.175694	2.94151	0.89116	0.858312	0.251491	3.15783	0.096				0.000355	0	0.0005439
12	45395062	T	C	c.1386+4564T>C		intron	0	1	0	8.378e-06					7.3094	0.223215	0.297683	179.477	3.256
12	45395067	A	T	c.1386+4569A>T		intron	0	1	0	8.378e-06					7.3094	0.223215	0.297683	179.477	2.578
12	45395071	C	T	c.1386+4573C>T		intron	0	1	0	8.358e-06					7.3094	0.223215	0.297683	179.477	1.939
12	45395073	A	G	c.1386+4575A>G		intron	0	1	0	8.358e-06					7.3094	0.223215	0.297683	179.477	2.925
12	45395076	A	G	c.1386+4578A>G		intron	0	6	0	5.015e-05					1.68665	0.721721	0.094989	29.9486	1.283				0.006249	0	7.35e-05
12	45395087	C	T	c.1386+4589C>T		intron	0	6	0	5.015e-05					1.68665	0.721721	0.094989	29.9486	0.215				7.895e-05	0	0.0001029
12	45395088	G	A	c.1386+4590G>A		intron	0	21	0	0.0001755					0.509795	0.637695	0.0308721	8.41831	0.543				5.923e-05	0	8.829e-05
12	45395119	G	A	c.1386+4621G>A		intron	1	0	0.000173	0					65.8088	0.010357	2.68013	1615.89	11.66
12	45395136	C	T	c.1386+4638C>T		intron	0	1	0	8.194e-06					7.3094	0.223215	0.297683	179.477	11.13
12	45395138	A	G	c.1386+4640A>G		intron	0	1	0	8.194e-06					7.3094	0.223215	0.297683	179.477	12.35
12	45395141	A	G	c.1386+4643A>G		intron	0	1	0	8.194e-06					7.3094	0.223215	0.297683	179.477	12.00
12	45395144	A	G	c.1386+4646A>G		intron	0	1	0	8.194e-06					7.3094	0.223215	0.297683	179.477	11.73
12	45395155	G	A	c.1386+4657G>A		intron	15	450	0.002617	0.003728	0.729651	0.231046	0.435613	1.22216	0.753009	0.273478	0.453206	1.25114	7.387				0.001579	0	0.002985
12	45395161	T	C	c.1386+4663T>C		intron	0	7	0	5.799e-05					1.46174	0.794948	0.0834605	25.6011	1.834				6.579e-06	0	1.471e-05
12	45395174	A	G	c.1386+4676A>G		intron	2	64	0.0003489	0.0005302	0.685161	0.598635	0.167626	2.80056	0.84967	0.800565	0.240058	3.00735	2.431				0.0005715	0	0.00119
12	45395175	T	C	c.1386+4677T>C		intron	0	3	0	2.485e-05					3.1325	0.450135	0.161759	60.6616	0.413				0.0001512	0	0.0002646
12	45395221	A	G	c.1386+4723A>G		intron	0	1	0	8.267e-06					7.3094	0.223215	0.297683	179.477	2.839
12	45395230	A	T	c.1386+4732A>T		intron	4	31	0.0006969	0.0002563	2.83254	0.0501747	0.999188	8.0298	3.1355	0.0234507	1.16687	8.42539	1.013				7.225e-05	0	0.0001469
12	45395237	C	G	c.1386+4739C>G		intron	0	1	0	8.26e-06					7.3094	0.223215	0.297683	179.477	2.180
12	45395277	C	T	c.1386+4779C>T		intron	0	12	0	0.0001					0.876974	0.927479	0.0519081	14.8162	1.635				6.573e-06	0	0
12	45395280	C	G	c.1386+4782C>G		intron	0	1	0	8.335e-06					7.3094	0.223215	0.297683	179.477	0.237				0	0	0
12	45395282	C	G	c.1386+4784C>G		intron	0	4	0	3.352e-05					2.43635	0.550296	0.131134	45.2652	1.942				0.000184	0	0.0001176
12	45395297	G	A	c.1386+4799G>A		intron	0	1	0	8.38e-06					7.3094	0.223215	0.297683	179.477	0.847
12	45395363	A	G	c.1386+4865A>G		intron	0	1	0	8.396e-06					7.3094	0.223215	0.297683	179.477	3.159
12	45395366	A	G	c.1386+4868A>G		intron	0	1	0	8.396e-06					7.3094	0.223215	0.297683	179.477	2.994
12	45395368	G	A	c.1386+4870G>A		intron	1	1	0.0001769	8.396e-06	21.9396	0.0289952	1.37188	350.866	21.9359	0.00749465	2.28097	210.956	0.823				0.0001447	0.000577	5.884e-05
12	45395374	A	G	c.1386+4876A>G		intron	0	1	0	8.396e-06					7.3094	0.223215	0.297683	179.477	3.184
12	45395379	C	T	c.1386+4881C>T		intron	0	1	0	8.396e-06					7.3094	0.223215	0.297683	179.477	1.805
12	45395459-45395460	-	A	c.1386+4966dup		intron	0	2	0	1.679e-05					4.38557	0.339993	0.210487	91.3749
12	45395464-45395465	AG	-	c.1386+4968_1386+4969del		intron	0	1	0	8.394e-06					7.3094	0.223215	0.297683	179.477	0.537				6.571e-06	0	0
12	45395469	G	A	c.1386+4971G>A		intron	0	3	0	2.518e-05					3.1325	0.450135	0.161759	60.6616	1.704				6.575e-06	0	0
12	45395522	G	T	c.1386+5024G>T		intron	1	39	0.0001749	0.000324	0.562211	0.569674	0.0772119	4.09369	0.832502	0.825626	0.16297	4.25268	4.798				1.315e-05	0	1.47e-05
12	45395530	C	A	c.1386+5032C>A		intron	1	5	0.0001749	4.154e-05	4.38764	0.1771	0.51242	37.5695	5.98214	0.052196	0.983112	36.4007	5.087
12	45395576	G	A	c.1386+5078G>A		intron	0	2	0	1.665e-05					4.38557	0.339993	0.210487	91.3749	0.399				1.972e-05	0	1.47e-05
12	45395588	C	T	c.1386+5090C>T		intron	1	0	0.0001758	0					65.8088	0.010357	2.68013	1615.89	1.953
12	45395601	T	G	c.1386+5103T>G		intron	1	6	0.0001745	4.949e-05	3.6563	0.230103	0.440026	30.3813	5.06173	0.0734673	0.857186	29.8897	2.846				6.571e-06	0	1.47e-05
12	45395610	G	A	c.1386+5112G>A		intron	0	1	0	8.249e-06					7.3094	0.223215	0.297683	179.477	0.304				0.006225	0	0.000147
12	45395632	G	A	c.1386+5134G>A		intron	0	1	0	8.32e-06					7.3094	0.223215	0.297683	179.477	3.337
12	45395644	C	T	c.1386+5146C>T		intron	2	35	0.0003505	0.0002912	1.25345	0.7561	0.301323	5.21412	1.54448	0.506673	0.428108	5.57202	1.150				0.0001512	0	0.0002059
12	45395655	G	T	c.1386+5157G>T		intron	0	2	0	1.663e-05					4.38557	0.339993	0.210487	91.3749	1.594
12	45395686	C	A	c.1386+5188C>A		intron	0	4	0	3.29e-05					2.43635	0.550296	0.131134	45.2652	2.147				4.6e-05	0	8.821e-05
12	45395723	A	G	c.1386+5225A>G		intron	1	0	0.0001727	0					65.8088	0.010357	2.68013	1615.89	3.995
12	45395725	A	G	c.1386+5227A>G		intron	1	0	0.0001727	0					65.8088	0.010357	2.68013	1615.89	1.962
12	45395744-45395745	AT	-	c.1386+5246_1386+5247del		intron	0	1	0	8.382e-06					7.3094	0.223215	0.297683	179.477
12	45395752	A	C	c.1386+5254A>C		intron	0	1	0	8.382e-06					7.3094	0.223215	0.297683	179.477	1.459				6.57e-06	0	1.47e-05
12	45395788	A	G	c.1386+5290A>G		intron	0	2	0	1.654e-05					4.38557	0.339993	0.210487	91.3749	3.412				3.284e-05	0	2.939e-05
12	45395803	A	G	c.1386+5305A>G		intron	0	2	0	1.654e-05					4.38557	0.339993	0.210487	91.3749	1.919				1.314e-05	0	1.47e-05
12	45395823	G	A	c.1386+5325G>A		intron	0	1	0	8.367e-06					7.3094	0.223215	0.297683	179.477	3.339
12	45395827	T	C	c.1386+5329T>C		intron	0	2	0	1.673e-05					4.38557	0.339993	0.210487	91.3749	4.170
12	45395835	C	A	c.1386+5337C>A		intron	0	1	0	8.367e-06					7.3094	0.223215	0.297683	179.477	1.895
12	45395851-45395853	AAG	-	c.1386+5354_1386+5356del		intron	0	1	0	8.296e-06					7.3094	0.223215	0.297683	179.477
12	45395874	C	A	c.1386+5376C>A		intron	0	2	0	1.664e-05					4.38557	0.339993	0.210487	91.3749	1.720
12	45395880	A	G	c.1386+5382A>G		intron	0	1	0	8.319e-06					7.3094	0.223215	0.297683	179.477	3.368
12	45395896	G	A	c.1386+5398G>A		intron	0	2	0	1.674e-05					4.38557	0.339993	0.210487	91.3749	2.735				0.0001249	0	1.47e-05
12	45395959	C	T	c.1386+5461C>T		intron	0	2	0	1.681e-05					4.38557	0.339993	0.210487	91.3749	1.781				6.573e-06	0	1.47e-05
12	45395969	A	G	c.1386+5471A>G		intron	0	6	0	4.995e-05					1.68665	0.721721	0.094989	29.9486	3.777
12	45395973	T	C	c.1386+5475T>C		intron	1	3	0.0001753	2.498e-05	7.31296	0.0849159	0.760426	70.3282	9.4008	0.0216937	1.38772	63.6837	3.180				2.629e-05	0	5.88e-05
12	45395978	G	T	c.1386+5480G>T		intron	0	3	0	2.498e-05					3.1325	0.450135	0.161759	60.6616	1.557				6.572e-06	0	1.47e-05
12	45395981	G	A	c.1386+5483G>A		intron	0	1	0	8.326e-06					7.3094	0.223215	0.297683	179.477	1.800
12	45395996	G	A	c.1386+5498G>A		intron	0	2	0	1.655e-05					4.38557	0.339993	0.210487	91.3749	1.471
12	45396028	A	G	c.1386+5530A>G		intron	0	1	0	8.318e-06					7.3094	0.223215	0.297683	179.477	0.149
12	45396046	C	T	c.1386+5548C>T		intron	0	79	0	0.0006572					0.137741	0.162342	0.00853829	2.22206	1.369				0.0009399	0.0005764	0.0009851
12	45396058	G	T	c.1386+5560G>T		intron	0	1	0	8.428e-06					7.3094	0.223215	0.297683	179.477	0.647
12	45396066	A	G	c.1386+5568A>G		intron	0	3	0	2.528e-05					3.1325	0.450135	0.161759	60.6616	2.121
12	45396071	A	C	c.1386+5573A>C		intron	0	2	0	1.686e-05					4.38557	0.339993	0.210487	91.3749	2.115				1.314e-05	0	0
12	45396080	T	C	c.1386+5582T>C		intron	0	1	0	8.326e-06					7.3094	0.223215	0.297683	179.477	2.671				6.57e-06	0	1.47e-05
12	45396098	A	G	c.1386+5600A>G		intron	0	1	0	8.326e-06					7.3094	0.223215	0.297683	179.477	0.284				0.0001775	0.0008646	0
12	45396121	G	A	c.1386+5623G>A		intron	0	1	0	8.32e-06					7.3094	0.223215	0.297683	179.477	2.044
12	45396168	A	-	c.1387-5623del		intron	0	1	0	8.423e-06					7.3094	0.223215	0.297683	179.477
12	45396169	A	G	c.1387-5626A>G		intron	0	1	0	8.423e-06					7.3094	0.223215	0.297683	179.477	4.314
12	45396187	A	G	c.1387-5608A>G		intron	0	1	0	8.368e-06					7.3094	0.223215	0.297683	179.477	0.566				0.0002037	0	1.47e-05
12	45396190	C	T	c.1387-5605C>T		intron	0	1	0	8.368e-06					7.3094	0.223215	0.297683	179.477	2.409				6.572e-06	0	0
12	45396200	A	C	c.1387-5595A>C		intron	0	1	0	8.368e-06					7.3094	0.223215	0.297683	179.477	2.360
12	45396222	T	C	c.1387-5573T>C		intron	1	0	0.000177	0					65.8088	0.010357	2.68013	1615.89	2.793				5.257e-05	0	1.47e-05
12	45396225	G	A	c.1387-5570G>A		intron	0	2	0	1.68e-05					4.38557	0.339993	0.210487	91.3749	1.768
12	45396226	T	G	c.1387-5569T>G		intron	0	1	0	8.4e-06					7.3094	0.223215	0.297683	179.477	3.622
12	45396256-45396275	AATAAAATACCTAGGAATCC	-	c.1387-5537_1387-5518del		intron	1	5	0.0001709	4.053e-05	4.38764	0.1771	0.51242	37.5695	5.98214	0.052196	0.983112	36.4007	0.849				1.973e-05	0	2.94e-05
12	45396277	A	G	c.1387-5518A>G		intron	39	694	0.006664	0.005625	1.23573	0.201447	0.893066	1.70988	1.25046	0.174773	0.905458	1.72692	2.383				0.004153	0.005767	0.005968
12	45396295-45396296	-	A	c.1387-5500_1387-5499insA		intron	0	4	0	3.332e-05					2.43635	0.550296	0.131134	45.2652	0.669				1.316e-05	0	2.941e-05
12	45396300	T	A	c.1387-5495T>A		intron	0	1	0	8.33e-06					7.3094	0.223215	0.297683	179.477	0.104
12	45396323	C	T	c.1387-5472C>T		intron	1	12	0.0001712	9.736e-05	1.82798	0.562288	0.2376	14.0636	2.63185	0.262883	0.483664	14.3211	2.538				7.228e-05	0	4.409e-05
12	45396342	A	G	c.1387-5453A>G		intron	1	0	0.0001712	0					65.8088	0.010357	2.68013	1615.89	5.526
12	45396397	C	T	c.1387-5398C>T		intron	1	1	0.0001738	8.255e-06	21.9396	0.0289952	1.37188	350.866	21.9359	0.00749465	2.28097	210.956	4.056				1.315e-05	0	1.47e-05
12	45396407	G	A	c.1387-5388G>A		intron	0	1	0	8.255e-06					7.3094	0.223215	0.297683	179.477	3.237
12	45396417	C	G	c.1387-5378C>G		intron	0	1	0	8.25e-06					7.3094	0.223215	0.297683	179.477	2.424
12	45396419	A	G	c.1387-5376A>G		intron	0	1	0	8.25e-06					7.3094	0.223215	0.297683	179.477	3.689
12	45396421	A	G	c.1387-5374A>G		intron	0	1	0	8.25e-06					7.3094	0.223215	0.297683	179.477	1.315				6.569e-06	0	0
12	45396446	C	T	c.1387-5349C>T		intron	0	1	0	8.236e-06					7.3094	0.223215	0.297683	179.477	2.610
12	45396493	A	C	c.1387-5302A>C		intron	0	2	0	1.678e-05					4.38557	0.339993	0.210487	91.3749	6.052
12	45396500	A	G	c.1387-5295A>G		intron	0	1	0	8.389e-06					7.3094	0.223215	0.297683	179.477	3.892				6.573e-06	0	1.47e-05
12	45396539	C	A	c.1387-5256C>A		intron	1	0	0.0001764	0					65.8088	0.010357	2.68013	1615.89	3.714				6.575e-06	0	1.47e-05
12	45396540	A	G	c.1387-5255A>G		intron	0	1	0	8.374e-06					7.3094	0.223215	0.297683	179.477	2.481
12	45396561	A	G	c.1387-5234A>G		intron	2	10	0.0003526	8.399e-05	4.38883	0.056278	0.961162	20.0401	5.22392	0.0188549	1.31446	20.7609	2.903				5.255e-05	0	8.818e-05
12	45396565	C	T	c.1387-5230C>T		intron	2	7	0.0003526	5.879e-05	6.27005	0.022081	1.30192	30.1966	7.31384	0.00645621	1.74699	30.6197	1.093				6.572e-05	0	2.94e-05
12	45396573	G	C	c.1387-5222G>C		intron	2	12	0.0003526	0.0001008	3.65724	0.0896484	0.818127	16.3488	4.38795	0.0328643	1.12796	17.0698	2.544				3.286e-05	0	5.879e-05
12	45396584	A	G	c.1387-5211A>G		intron	0	3	0	2.488e-05					3.1325	0.450135	0.161759	60.6616	5.141
12	45396602	A	G	c.1387-5193A>G		intron	0	2	0	1.659e-05					4.38557	0.339993	0.210487	91.3749	5.478
12	45396612	G	T	c.1387-5183G>T		intron	0	1	0	8.293e-06					7.3094	0.223215	0.297683	179.477	2.376
12	45396683	C	T	c.1387-5112C>T		intron	0	1	0	8.391e-06					7.3094	0.223215	0.297683	179.477	1.800
12	45396699	A	G	c.1387-5096A>G		intron	0	1	0	8.391e-06					7.3094	0.223215	0.297683	179.477	2.797
12	45396743	A	C	c.1387-5052A>C		intron	0	2	0	1.675e-05					4.38557	0.339993	0.210487	91.3749	0.302				1.972e-05	0	1.471e-05
12	45396754	A	T	c.1387-5041A>T		intron	0	1	0	8.375e-06					7.3094	0.223215	0.297683	179.477	2.824
12	45396770	C	T	c.1387-5025C>T		intron	0	1	0	8.452e-06					7.3094	0.223215	0.297683	179.477	0.092
12	45396773	G	A	c.1387-5022G>A		intron	0	5	0	4.226e-05					1.99335	0.640523	0.110191	36.0595	1.711				1.971e-05	0	1.47e-05
12	45396779	C	T	c.1387-5016C>T		intron	1	5	0.0001787	4.226e-05	4.38764	0.1771	0.51242	37.5695	5.98214	0.052196	0.983112	36.4007	3.833				7.236e-05	0	5.882e-05
12	45396780	G	A	c.1387-5015G>A		intron	1	18	0.0001787	0.0001521	1.21853	0.847473	0.162608	9.13129	1.7781	0.497913	0.336612	9.39256	1.675				0.01375	0.0002882	0.0004119
12	45396822	A	G	c.1387-4973A>G		intron	0	1	0	8.294e-06					7.3094	0.223215	0.297683	179.477	9.679
12	45396828	A	G	c.1387-4967A>G		intron	1	0	0.000175	0					65.8088	0.010357	2.68013	1615.89	10.86
12	45396830	T	C	c.1387-4965T>C		intron	0	1	0	8.294e-06					7.3094	0.223215	0.297683	179.477	11.01				1.972e-05	0	0
12	45396853	T	C	c.1387-4942T>C		intron	0	2	0	1.638e-05					4.38557	0.339993	0.210487	91.3749	9.583
12	45396881	C	T	c.1387-4914C>T		intron	1	0	0.0001733	0					65.8088	0.010357	2.68013	1615.89	7.643				2.63e-05	0	1.47e-05
12	45396942-45396959	AAAGCAATAGCAACACCA	-	c.1387-4838_1387-4821del		intron	0	1	0	8.115e-06					7.3094	0.223215	0.297683	179.477
12	45396963	G	A	c.1387-4832G>A		intron	0	23	0	0.0001866					0.466393	0.593595	0.0283205	7.68075	1.242				0.0001052	0	0.0002058
12	45396985	T	C	c.1387-4810T>C		intron	0	7	0	5.795e-05					1.46174	0.794948	0.0834605	25.6011	5.278				1.316e-05	0	2.942e-05
12	45396986	A	T	c.1387-4809A>T		intron	0	2	0	1.656e-05					4.38557	0.339993	0.210487	91.3749	4.580				0	0	0
12	45396991	A	G	c.1387-4804A>G		intron	0	1	0	8.278e-06					7.3094	0.223215	0.297683	179.477	4.282
12	45397002	A	G	c.1387-4793A>G		intron	1	2	0.0001752	1.657e-05	10.9696	0.0505388	0.994352	121.016	13.1613	0.0125952	1.73786	99.6746	3.393				8.54e-05	0	2.94e-05
12	45397011	A	G	c.1387-4784A>G		intron	0	1	0	8.285e-06					7.3094	0.223215	0.297683	179.477	2.050
12	45397014	A	G	c.1387-4781A>G		intron	0	2	0	1.657e-05					4.38557	0.339993	0.210487	91.3749	2.044				1.971e-05	0	4.409e-05
12	45397045	G	C	c.1387-4750G>C		intron	0	1	0	8.279e-06					7.3094	0.223215	0.297683	179.477	1.431
12	45397052	T	C	c.1387-4743T>C		intron	0	1	0	8.279e-06					7.3094	0.223215	0.297683	179.477	0.394				0.0006314	0.0002884	0
12	45397059	C	T	c.1387-4736C>T		intron	0	2	0	1.656e-05					4.38557	0.339993	0.210487	91.3749	1.268
12	45397064	A	G	c.1387-4731A>G		intron	8	228	0.001403	0.001888	0.768903	0.465671	0.379534	1.55773	0.815035	0.558807	0.410565	1.61797	2.217				0.001301	0.0002882	0.001808
12	45397076	A	T	c.1387-4719A>T		intron	1	8	0.0001756	6.658e-05	2.74214	0.341659	0.342839	21.9326	3.87061	0.126547	0.68195	21.9688	3.936				3.285e-05	0	5.879e-05
12	45397082	T	A	c.1387-4713T>A		intron	0	8	0	6.658e-05					1.28975	0.861207	0.074421	22.352	7.582
12	45397083	G	A	c.1387-4712G>A		intron	0	8	0	6.658e-05					1.28975	0.861207	0.074421	22.352	7.241
12	45397087	T	C	c.1387-4708T>C		intron	0	1	0	8.323e-06					7.3094	0.223215	0.297683	179.477	9.634
12	45397090	A	G	c.1387-4705A>G		intron	0	1	0	8.323e-06					7.3094	0.223215	0.297683	179.477	10.68				1.972e-05	0	4.41e-05
12	45397110	A	G	c.1387-4685A>G		intron	1	6	0.0001745	4.952e-05	3.6563	0.230103	0.440026	30.3813	5.06173	0.0734673	0.857186	29.8897	10.72
12	45397148	G	T	c.1387-4647G>T		intron	0	2	0	1.663e-05					4.38557	0.339993	0.210487	91.3749	3.987
12	45397157	C	T	c.1387-4638C>T		intron	0	2	0	1.663e-05					4.38557	0.339993	0.210487	91.3749	6.051				6.58e-06	0	1.471e-05
12	45397171	G	A	c.1387-4624G>A		intron	0	1	0	8.353e-06					7.3094	0.223215	0.297683	179.477	5.442				1.315e-05	0	0
12	45397177	G	A	c.1387-4618G>A		intron	0	1	0	8.353e-06					7.3094	0.223215	0.297683	179.477	4.170				1.315e-05	0	0
12	45397198	A	C	c.1387-4597A>C		intron	0	8	0	6.662e-05					1.28975	0.861207	0.074421	22.352	4.295				6.575e-06	0	1.47e-05
12	45397214	A	G	c.1387-4581A>G		intron	0	1	0	8.328e-06					7.3094	0.223215	0.297683	179.477	1.127
12	45397304	G	A	c.1387-4491G>A		intron	0	2	0	1.68e-05					4.38557	0.339993	0.210487	91.3749	1.389
12	45397315	G	C	c.1387-4480G>C		intron	0	3	0	2.465e-05					3.1325	0.450135	0.161759	60.6616	0.143				0.001992	0	2.941e-05
12	45397333	A	C	c.1387-4462A>C		intron	0	2	0	1.643e-05					4.38557	0.339993	0.210487	91.3749	3.077				1.314e-05	0	2.939e-05
12	45397354	A	T	c.1387-4441A>T		intron	2	30	0.0003529	0.0002501	1.46247	0.602831	0.349328	6.1227	1.79782	0.372791	0.494906	6.53086	4.593				9.198e-05	0	0.0001764
12	45397358	G	A	c.1387-4437G>A		intron	0	4	0	3.334e-05					2.43635	0.550296	0.131134	45.2652	4.724				1.971e-05	0	4.41e-05
12	45397365	T	C	c.1387-4430T>C		intron	3	25	0.0005293	0.0002084	2.63359	0.113182	0.794675	8.72783	3.01177	0.0532267	0.984762	9.21111	6.523				0.0001052	0	0.0001617
12	45397372	G	A	c.1387-4423G>A		intron	0	1	0	8.24e-06					7.3094	0.223215	0.297683	179.477	2.322
12	45397374	T	C	c.1387-4421T>C		intron	0	2	0	1.648e-05					4.38557	0.339993	0.210487	91.3749	6.062				0.0004731	0	0
12	45397408	A	G	c.1387-4387A>G		intron	5	41	0.0008831	0.0003422	2.67761	0.0377537	1.0573	6.78106	2.90939	0.0187053	1.19452	7.08616	9.813				0.0001708	0	0.0003674
12	45397417	G	A	c.1387-4378G>A		intron	0	1	0	8.346e-06					7.3094	0.223215	0.297683	179.477	7.121
12	45397427	A	C	c.1387-4368A>C		intron	0	1	0	8.28e-06					7.3094	0.223215	0.297683	179.477	4.194
12	45397430	T	C	c.1387-4365T>C		intron	0	1	0	8.28e-06					7.3094	0.223215	0.297683	179.477	7.215
12	45397471	A	C	c.1387-4324A>C		intron	0	1	0	8.148e-06					7.3094	0.223215	0.297683	179.477	1.262				6.57e-06	0	0
12	45397472	A	G	c.1387-4323A>G		intron	0	1	0	8.148e-06					7.3094	0.223215	0.297683	179.477	0.563				6.569e-06	0	1.47e-05
12	45397476	C	T	c.1387-4319C>T		intron	1	5	0.0001719	4.074e-05	4.38764	0.1771	0.51242	37.5695	5.98214	0.052196	0.983112	36.4007	0.512				6.57e-06	0	0
12	45397487	A	G	c.1387-4308A>G		intron	0	2	0	1.63e-05					4.38557	0.339993	0.210487	91.3749	2.118				3.284e-05	0	7.348e-05
12	45397494	C	G	c.1387-4301C>G		intron	0	1	0	8.148e-06					7.3094	0.223215	0.297683	179.477	1.035
12	45397496	A	G	c.1387-4299A>G		intron	0	1	0	8.152e-06					7.3094	0.223215	0.297683	179.477	2.063				1.314e-05	0	2.939e-05
12	45397502	T	A	c.1387-4293T>A		intron	0	3	0	2.446e-05					3.1325	0.450135	0.161759	60.6616	2.071
12	45397517	T	C	c.1387-4278T>C		intron	0	1	0	8.132e-06					7.3094	0.223215	0.297683	179.477	1.996
12	45397520	G	T	c.1387-4275G>T		intron	0	1	0	8.132e-06					7.3094	0.223215	0.297683	179.477	0.138
12	45397536	A	G	c.1387-4259A>G		intron	0	2	0	1.626e-05					4.38557	0.339993	0.210487	91.3749	0.937				5.255e-05	0	1.47e-05
12	45397553	C	T	c.1387-4242C>T		intron	0	1	0	8.132e-06					7.3094	0.223215	0.297683	179.477	1.359
12	45397554	T	A	c.1387-4241T>A		intron	0	1	0	8.132e-06					7.3094	0.223215	0.297683	179.477	1.865
12	45397582	A	C	c.1387-4213A>C		intron	0	1	0	8.177e-06					7.3094	0.223215	0.297683	179.477	8.882
12	45397596	C	T	c.1387-4199C>T		intron	0	2	0	1.631e-05					4.38557	0.339993	0.210487	91.3749	3.624
12	45397598	A	G	c.1387-4197A>G		intron	0	16	0	0.0001305					0.664332	0.775737	0.0398446	11.0764	3.592				0.0001577	0	5.879e-05
12	45397601	A	G	c.1387-4194A>G		intron	0	2	0	1.631e-05					4.38557	0.339993	0.210487	91.3749	1.589
12	45397604	G	A	c.1387-4191G>A		intron	0	1	0	8.157e-06					7.3094	0.223215	0.297683	179.477	2.623
12	45397611	T	-	c.1387-4183del		intron	0	1	0	8.157e-06					7.3094	0.223215	0.297683	179.477
12	45397624	G	T	c.1387-4171G>T		intron	0	1	0	8.139e-06					7.3094	0.223215	0.297683	179.477	1.349
12	45397654	C	T	c.1387-4141C>T		intron	0	1	0	8.137e-06					7.3094	0.223215	0.297683	179.477	0.860				6.576e-06	0	0
12	45397705	A	T	c.1387-4090A>T		intron	0	3	0	2.464e-05					3.1325	0.450135	0.161759	60.6616	2.721				0.003646	0	4.409e-05
12	45397708	C	A	c.1387-4087C>A		intron	0	9	0	7.392e-05					1.15397	0.921385	0.0671445	19.8325	1.608				1.315e-05	0	2.94e-05
12	45397730	C	A	c.1387-4065C>A		intron	0	1	0	8.377e-06					7.3094	0.223215	0.297683	179.477	1.288
12	45397738	G	A	c.1387-4057G>A		intron	0	2	0	1.675e-05					4.38557	0.339993	0.210487	91.3749	1.510
12	45397741	A	G	c.1387-4054A>G		intron	0	2	0	1.675e-05					4.38557	0.339993	0.210487	91.3749	2.879
12	45397745	A	G	c.1387-4050A>G		intron	0	1	0	8.332e-06					7.3094	0.223215	0.297683	179.477	2.617				2.628e-05	0	1.47e-05
12	45397751	C	T	c.1387-4044C>T		intron	0	15	0	0.000125					0.707203	0.809486	0.0423029	11.8227	1.543				0.0007164	0.0002884	0.001088
12	45397757	T	G	c.1387-4038T>G		intron	0	1	0	8.333e-06					7.3094	0.223215	0.297683	179.477	2.810
12	45397762	A	G	c.1387-4033A>G		intron	0	1	0	8.332e-06					7.3094	0.223215	0.297683	179.477	3.267
12	45397767	T	C	c.1387-4028T>C		intron	2	11	0.0003534	9.165e-05	3.98978	0.0719357	0.883913	18.0089	4.76959	0.0252263	1.21411	18.7371	4.924				1.972e-05	0	2.94e-05
12	45397836	G	A	c.1387-3959G>A		intron	0	12	0	0.0001008					0.876974	0.927479	0.0519081	14.8162	0.335				0.0001446	0	0.0001617
12	45397844	G	T	c.1387-3951G>T		intron	0	1	0	8.398e-06					7.3094	0.223215	0.297683	179.477	2.896
12	45397877	A	C	c.1387-3918A>C		intron	0	5	0	4.167e-05					1.99335	0.640523	0.110191	36.0595	5.666				5.915e-05	0	0.0001029
12	45397886	G	A	c.1387-3909G>A		intron	0	1	0	8.322e-06					7.3094	0.223215	0.297683	179.477	5.193
12	45397921-45397922	-	T	c.1387-3873dup		intron	0	1	0	8.357e-06					7.3094	0.223215	0.297683	179.477
12	45397921	G	A	c.1387-3874G>A		intron	0	1	0	8.357e-06					7.3094	0.223215	0.297683	179.477	0.317				9.211e-05	0	1.471e-05
12	45397939	A	G	c.1387-3856A>G		intron	0	1	0	8.207e-06					7.3094	0.223215	0.297683	179.477	2.741				5.27e-05	0	0.0001177
12	45397949	T	-	c.1387-3845del		intron	0	1	0	8.207e-06					7.3094	0.223215	0.297683	179.477	0.458				1.345e-05	0	2.965e-05
12	45397948	G	A	c.1387-3847G>A		intron	0	8	0	6.566e-05					1.28975	0.861207	0.074421	22.352	3.110				3.363e-05	0	2.965e-05
12	45397956	C	T	c.1387-3839C>T		intron	1	19	0.000174	0.0001559	1.15438	0.888734	0.154478	8.62646	1.68689	0.537267	0.320369	8.88226	1.314				0.0001726	0.0008993	0.0001082
12	45397961-45397962	-	C	c.1387-3831dup		intron	0	1	0	8.081e-06					7.3094	0.223215	0.297683	179.477
12	45397973	A	C	c.1387-3822A>C		intron	1	3	0.000171	2.424e-05	7.31296	0.0849159	0.760426	70.3282	9.4008	0.0216937	1.38772	63.6837	2.491				0.0001368	0	0.001923
12	45397988-45397989	-	C	c.1387-3806dup		intron	0	1	0	8.081e-06					7.3094	0.223215	0.297683	179.477
12	45397991	A	G	c.1387-3804A>G		intron	0	5	0	4.041e-05					1.99335	0.640523	0.110191	36.0595	9.185				0.0004898	0	1.478e-05
12	45398020	T	C	c.1387-3775T>C		intron	0	9	0	7.32e-05					1.15397	0.921385	0.0671445	19.8325	8.263				1.971e-05	0	4.409e-05
12	45398032	C	T	c.1387-3763C>T		intron	0	3	0	2.487e-05					3.1325	0.450135	0.161759	60.6616	0.374				3.296e-05	0	4.415e-05
12	45398053	A	G	c.1387-3742A>G		intron	0	1	0	8.164e-06					7.3094	0.223215	0.297683	179.477	0.695
12	45398069	A	G	c.1387-3726A>G		intron	1	6	0.0001757	4.967e-05	3.6563	0.230103	0.440026	30.3813	5.06173	0.0734673	0.857186	29.8897	12.72
12	45398089	C	G	c.1387-3706C>G		intron	0	4	0	3.263e-05					2.43635	0.550296	0.131134	45.2652	2.148				3.944e-05	0	5.88e-05
12	45398091	A	G	c.1387-3704A>G		intron	0	1	0	8.158e-06					7.3094	0.223215	0.297683	179.477	9.283				6.567e-06	0	0
12	45398111	A	G	c.1387-3684A>G		intron	0	1	0	8.127e-06					7.3094	0.223215	0.297683	179.477	2.402
12	45398128	G	T	c.1387-3667G>T		intron	0	1	0	8.14e-06					7.3094	0.223215	0.297683	179.477	9.638
12	45398129	A	C	c.1387-3666A>C		intron	0	2	0	1.628e-05					4.38557	0.339993	0.210487	91.3749	11.90				6.569e-06	0	1.47e-05
12	45398144	A	C	c.1387-3651A>C		intron	0	1	0	8.14e-06					7.3094	0.223215	0.297683	179.477	1.209
12	45398152	G	A	c.1387-3643G>A		intron	0	2	0	1.657e-05					4.38557	0.339993	0.210487	91.3749	0.879				3.944e-05	0	8.82e-05
12	45398158-45398159	AA	-	c.1387-3637_1387-3636del		intron	0	3	0	2.485e-05					3.1325	0.450135	0.161759	60.6616
12	45398167	A	G	c.1387-3628A>G		intron	0	1	0	8.214e-06					7.3094	0.223215	0.297683	179.477	1.436				6.568e-06	0	0
12	45398168	T	C	c.1387-3627T>C		intron	0	3	0	2.464e-05					3.1325	0.450135	0.161759	60.6616	5.046
12	45398238	A	C	c.1387-3557A>C		intron	0	2	0	1.643e-05					4.38557	0.339993	0.210487	91.3749	3.983
12	45398251	A	G	c.1387-3544A>G		intron	0	6	0	4.928e-05					1.68665	0.721721	0.094989	29.9486	0.167				4.599e-05	0	7.349e-05
12	45398260-45398261	-	A	c.1387-3528dup		intron	1	9	0.0001765	7.504e-05	2.43742	0.398066	0.308688	19.246	3.46312	0.157515	0.618606	19.3875	0.676				3.95e-05	0	4.414e-05
12	45398269-45398271	ATG	-	c.1387-3522_1387-3520del		intron	0	12	0	0.0001001					0.876974	0.927479	0.0519081	14.8162	0.169				0.0001184	0	0.0001029
12	45398272	A	G	c.1387-3523A>G		intron	0	1	0	8.338e-06					7.3094	0.223215	0.297683	179.477	0.143				6.572e-06	0	1.47e-05
12	45398296	C	T	c.1387-3499C>T		intron	0	1	0	8.345e-06					7.3094	0.223215	0.297683	179.477	8.843
12	45398297	C	G	c.1387-3498C>G		intron	0	1	0	8.345e-06					7.3094	0.223215	0.297683	179.477	10.32				1.973e-05	0	1.471e-05
12	45398306	A	G	c.1387-3489A>G		intron	0	6	0	5.007e-05					1.68665	0.721721	0.094989	29.9486	0.173				1.971e-05	0	1.47e-05
12	45398319	C	T	c.1387-3476C>T		intron	0	3	0	2.504e-05					3.1325	0.450135	0.161759	60.6616	1.876
12	45398356	T	G	c.1387-3439T>G		intron	0	3	0	2.477e-05					3.1325	0.450135	0.161759	60.6616	1.728				1.314e-05	0	0
12	45398359	A	T	c.1387-3436A>T		intron	0	1	0	8.257e-06					7.3094	0.223215	0.297683	179.477	0.221
12	45398360	T	C	c.1387-3435T>C		intron	0	1	0	8.257e-06					7.3094	0.223215	0.297683	179.477	6.020
12	45398366	G	T	c.1387-3429G>T		intron	0	1	0	8.257e-06					7.3094	0.223215	0.297683	179.477	4.001
12	45398370	C	T	c.1387-3425C>T		intron	0	2	0	1.651e-05					4.38557	0.339993	0.210487	91.3749	1.935				0.0001051	0	1.47e-05
12	45398371	A	T	c.1387-3424A>T		intron	0	1	0	8.257e-06					7.3094	0.223215	0.297683	179.477	2.244
12	45398406	T	C	c.1387-3389T>C		intron	0	1	0	8.305e-06					7.3094	0.223215	0.297683	179.477	3.227
12	45398439	C	T	c.1387-3356C>T		intron	0	1	0	8.32e-06					7.3094	0.223215	0.297683	179.477	6.067
12	45398450	G	C	c.1387-3345G>C		intron	0	2	0	1.664e-05					4.38557	0.339993	0.210487	91.3749	10.08				6.572e-06	0	1.47e-05
12	45398476	A	G	c.1387-3319A>G		intron	0	1	0	8.336e-06					7.3094	0.223215	0.297683	179.477	2.168				6.569e-06	0	1.47e-05
12	45398519	T	C	c.1387-3276T>C		intron	0	1	0	8.291e-06					7.3094	0.223215	0.297683	179.477	12.40				1.314e-05	0	2.94e-05
12	45398549	A	G	c.1387-3246A>G		intron	0	1	0	8.147e-06					7.3094	0.223215	0.297683	179.477	1.318
12	45398555-45398560	AGTAAA	-	c.1387-3235_1387-3230del		intron	0	2	0	1.629e-05					4.38557	0.339993	0.210487	91.3749
12	45398554	C	G	c.1387-3241C>G		intron	0	3	0	2.444e-05					3.1325	0.450135	0.161759	60.6616	0.212				6.575e-06	0	1.47e-05
12	45398567-45398568	-	T	c.1387-3222dup		intron	0	7	0	5.799e-05					1.46174	0.794948	0.0834605	25.6011	1.106				2.629e-05	0	4.41e-05
12	45398580	C	T	c.1387-3215C>T		intron	0	2	0	1.657e-05					4.38557	0.339993	0.210487	91.3749	0.084				6.574e-06	0	1.47e-05
12	45398583	A	T	c.1387-3212A>T		intron	0	2	0	1.657e-05					4.38557	0.339993	0.210487	91.3749	0.924				6.568e-06	0	1.47e-05
12	45398615	A	G	c.1387-3180A>G		intron	0	2	0	1.653e-05					4.38557	0.339993	0.210487	91.3749	1.322
12	45398617-45398618	AT	-	c.1387-3173_1387-3172del		intron	0	16	0	0.0001322					0.664332	0.775737	0.0398446	11.0764	0.782				4.601e-05	0	7.35e-05
12	45398619	A	G	c.1387-3176A>G		intron	0	3	0	2.479e-05					3.1325	0.450135	0.161759	60.6616	0.414
12	45398655	C	T	c.1387-3140C>T		intron	0	2	0	1.645e-05					4.38557	0.339993	0.210487	91.3749	3.260
12	45398659-45398665	TCAACCT	-	c.1387-3132_1387-3126del		intron	1	11	0.0001745	9.047e-05	1.99419	0.508779	0.257365	15.4519	2.86075	0.226099	0.521609	15.6897	1.608				2.63e-05	0	4.411e-05
12	45398699	G	T	c.1387-3096G>T		intron	0	1	0	8.206e-06					7.3094	0.223215	0.297683	179.477	1.490				1.972e-05	0	4.41e-05
12	45398702	T	C	c.1387-3093T>C		intron	0	4	0	3.318e-05					2.43635	0.550296	0.131134	45.2652	0.923
12	45398713-45398714	-	T	c.1387-3076dup		intron	1	29	0.0001763	0.0002406	0.756198	0.783542	0.102971	5.55339	1.11489	0.896648	0.216061	5.75286	2.540				9.2e-05	0	0.000191
12	45398716	T	C	c.1387-3079T>C		intron	0	8	0	6.636e-05					1.28975	0.861207	0.074421	22.352	3.951				6.571e-06	0	1.47e-05
12	45398727	A	T	c.1387-3068A>T		intron	0	1	0	8.168e-06					7.3094	0.223215	0.297683	179.477	0.079
12	45398730	A	C	c.1387-3065A>C		intron	0	3	0	2.45e-05					3.1325	0.450135	0.161759	60.6616	1.435
12	45398753	G	A	c.1387-3042G>A		intron	0	1	0	8.309e-06					7.3094	0.223215	0.297683	179.477	8.325
12	45398761	G	T	c.1387-3034G>T		intron	2	2	0.0003525	1.662e-05	21.9469	0.00201467	3.0903	155.865	21.9433	0.000556013	3.79992	126.715	10.95
12	45398774	T	C	c.1387-3021T>C		intron	0	1	0	8.234e-06					7.3094	0.223215	0.297683	179.477	4.161				6.571e-06	0	1.47e-05
12	45398784	T	A	c.1387-3011T>A		intron	0	1	0	8.234e-06					7.3094	0.223215	0.297683	179.477	9.667
12	45398799-45398800	-	A	c.1387-2994dup		intron	0	1	0	8.425e-06					7.3094	0.223215	0.297683	179.477
12	45398808	C	T	c.1387-2987C>T		intron	0	2	0	1.685e-05					4.38557	0.339993	0.210487	91.3749	1.238				6.572e-06	0	1.47e-05
12	45398810	T	C	c.1387-2985T>C		intron	1	0	0.0001804	0					65.8088	0.010357	2.68013	1615.89	4.440
12	45398811	A	T	c.1387-2984A>T		intron	0	1	0	8.425e-06					7.3094	0.223215	0.297683	179.477	0.305
12	45398836	G	A	c.1387-2959G>A		intron	0	3	0	2.477e-05					3.1325	0.450135	0.161759	60.6616	0.132				1.971e-05	0	2.94e-05
12	45398845	A	G	c.1387-2950A>G		intron	0	4	0	3.302e-05					2.43635	0.550296	0.131134	45.2652	4.151				9.197e-05	0.00288	5.879e-05
12	45398847	A	G	c.1387-2948A>G		intron	0	6	0	4.954e-05					1.68665	0.721721	0.094989	29.9486	1.139				3.285e-05	0	7.349e-05
12	45398851	A	T	c.1387-2944A>T		intron	0	1	0	8.238e-06					7.3094	0.223215	0.297683	179.477	0.019				6.573e-06	0	0
12	45398862	T	C	c.1387-2933T>C		intron	0	4	0	3.295e-05					2.43635	0.550296	0.131134	45.2652	4.875
12	45398876	T	G	c.1387-2919T>G		intron	0	1	0	8.238e-06					7.3094	0.223215	0.297683	179.477	2.304
12	45398958	T	C	c.1387-2837T>C		intron	0	2	0	1.661e-05					4.38557	0.339993	0.210487	91.3749	4.789				3.944e-05	0	8.822e-05
12	45399015	T	C	c.1387-2780T>C		intron	1	5	0.0001799	4.216e-05	4.38764	0.1771	0.51242	37.5695	5.98214	0.052196	0.983112	36.4007	7.865				9.862e-05	0	0.0001617
12	45399020	T	G	c.1387-2775T>G		intron	0	2	0	1.686e-05					4.38557	0.339993	0.210487	91.3749	7.620
12	45399070	C	-	c.1387-2724del		intron	0	1	0	8.366e-06					7.3094	0.223215	0.297683	179.477
12	45399075	C	T	c.1387-2720C>T		intron	0	1	0	8.366e-06					7.3094	0.223215	0.297683	179.477	4.821				6.569e-06	0	1.47e-05
12	45399080	T	C	c.1387-2715T>C		intron	0	1	0	8.366e-06					7.3094	0.223215	0.297683	179.477	3.104
12	45399109	G	A	c.1387-2686G>A		intron	0	1	0	8.294e-06					7.3094	0.223215	0.297683	179.477	1.630
12	45399121	C	A	c.1387-2674C>A		intron	0	1	0	8.398e-06					7.3094	0.223215	0.297683	179.477	10.74				3.286e-05	0	5.881e-05
12	45399130	A	G	c.1387-2665A>G		intron	0	1	0	8.398e-06					7.3094	0.223215	0.297683	179.477	0.204				0.0004666	0	0
12	45399134	G	A	c.1387-2661G>A		intron	0	1	0	8.398e-06					7.3094	0.223215	0.297683	179.477	0.223
12	45399139	G	T	c.1387-2656G>T		intron	0	2	0	1.658e-05					4.38557	0.339993	0.210487	91.3749	1.692
12	45399151	C	T	c.1387-2644C>T		intron	1	0	0.000175	0					65.8088	0.010357	2.68013	1615.89	1.284
12	45399159	A	G	c.1387-2636A>G		intron	0	1	0	8.288e-06					7.3094	0.223215	0.297683	179.477	4.073
12	45399161	A	G	c.1387-2634A>G		intron	10	184	0.001699	0.001481	1.19265	0.588082	0.630424	2.25627	1.24867	0.484734	0.669719	2.32812	4.596				0.001236	0.004039	0.002176
12	45399165	T	G	c.1387-2630T>G		intron	0	2	0	1.61e-05					4.38557	0.339993	0.210487	91.3749	1.989				6.574e-06	0	1.47e-05
12	45399173	A	C	c.1387-2622A>C		intron	2	21	0.0003398	0.000169	2.08955	0.319481	0.4897	8.91611	2.55077	0.161286	0.688082	9.45586	1.309				0.0001316	0	0.0001766
12	45399175	G	-	c.1387-2618del		intron	1	4	0.0001699	3.219e-05	5.48463	0.127997	0.612799	49.0882	7.31162	0.0348833	1.15163	46.421	0.405				6.578e-06	0	1.471e-05
12	45399181-45399184	TTTT	-	c.1387-2612_1387-2609del		intron	0	1	0	8.048e-06					7.3094	0.223215	0.297683	179.477	0.758				6.591e-06	0	0
12	45399185	T	C	c.1387-2610T>C		intron	0	1	0	8.048e-06					7.3094	0.223215	0.297683	179.477	1.483
12	45399213	T	C	c.1387-2582T>C		intron	0	3	0	2.415e-05					3.1325	0.450135	0.161759	60.6616	0.595				1.314e-05	0	2.94e-05
12	45399219	C	T	c.1387-2576C>T		intron	0	1	0	8.176e-06					7.3094	0.223215	0.297683	179.477	0.507
12	45399227	C	T	c.1387-2568C>T		intron	3	23	0.0005192	0.000188	2.86269	0.0867953	0.859013	9.54	3.2682	0.0388502	1.06251	10.0527	0.389				0.03231	0.006632	0.000397
12	45399228	G	A	c.1387-2567G>A		intron	0	1	0	8.176e-06					7.3094	0.223215	0.297683	179.477	1.056				0	0	0
12	45399230	T	G	c.1387-2565T>G		intron	9	355	0.001558	0.002903	0.554621	0.0812297	0.285903	1.0759	0.584512	0.10297	0.306535	1.11457	1.548				0.0009791	0	0.001661
12	45399235	C	T	c.1387-2560C>T		intron	0	1	0	8.176e-06					7.3094	0.223215	0.297683	179.477	3.458
12	45399238	C	T	c.1387-2557C>T		intron	0	7	0	5.723e-05					1.46174	0.794948	0.0834605	25.6011	1.943
12	45399253	A	G	c.1387-2542A>G		intron	0	8	0	6.609e-05					1.28975	0.861207	0.074421	22.352	2.985				3.947e-05	0	7.354e-05
12	45399257	G	A	c.1387-2538G>A		intron	3	122	0.0005232	0.001008	0.538831	0.290275	0.171289	1.69503	0.625966	0.387802	0.216179	1.81254	0.298				0.0003683	0	0.0006323
12	45399259	G	C	c.1387-2536G>C		intron	0	1	0	8.261e-06					7.3094	0.223215	0.297683	179.477	0.030
12	45399273	G	A	c.1387-2522G>A		intron	0	1	0	8.249e-06					7.3094	0.223215	0.297683	179.477	0.307				6.574e-06	0	1.47e-05
12	45399282	G	A	c.1387-2513G>A		intron	0	1	0	8.249e-06					7.3094	0.223215	0.297683	179.477	1.250				2.631e-05	0	2.941e-05
12	45399290	C	T	c.1387-2505C>T		intron	0	4	0	3.383e-05					2.43635	0.550296	0.131134	45.2652	0.545				3.288e-05	0	5.881e-05
12	45399291	G	A	c.1387-2504G>A		intron	0	1	0	8.457e-06					7.3094	0.223215	0.297683	179.477	1.821				3.944e-05	0.0008656	2.94e-05
12	45399308	G	C	c.1387-2487G>C		intron	0	9	0	7.455e-05					1.15397	0.921385	0.0671445	19.8325	2.295				6.574e-06	0	1.47e-05
12	45399309	T	C	c.1387-2486T>C		intron	1	12	0.0001751	9.94e-05	1.82798	0.562288	0.2376	14.0636	2.63185	0.262883	0.483664	14.3211	1.247				1.315e-05	0	1.47e-05
12	45399322	A	-	c.1387-2473del		intron	0	1	0	8.283e-06					7.3094	0.223215	0.297683	179.477
12	45399324	T	C	c.1387-2471T>C		intron	0	1	0	8.239e-06					7.3094	0.223215	0.297683	179.477	2.722
12	45399328	T	A	c.1387-2467T>A		intron	0	1	0	8.239e-06					7.3094	0.223215	0.297683	179.477	3.128
12	45399331	G	T	c.1387-2464G>T		intron	0	1	0	8.239e-06					7.3094	0.223215	0.297683	179.477	1.981				6.574e-06	0	1.47e-05
12	45399340	C	T	c.1387-2455C>T		intron	0	2	0	1.648e-05					4.38557	0.339993	0.210487	91.3749	4.531				1.315e-05	0	0
12	45399344	T	C	c.1387-2451T>C		intron	0	1	0	8.239e-06					7.3094	0.223215	0.297683	179.477	4.855
12	45399349	C	T	c.1387-2446C>T		intron	0	5	0	4.102e-05					1.99335	0.640523	0.110191	36.0595	2.501				6.572e-06	0	1.47e-05
12	45399353	G	A	c.1387-2442G>A		intron	1	13	0.0001729	0.0001067	1.68734	0.614237	0.220649	12.9033	2.43685	0.300831	0.450855	13.1711	0.313				7.898e-05	0.0002889	7.355e-05
12	45399358	G	T	c.1387-2437G>T		intron	0	6	0	4.923e-05					1.68665	0.721721	0.094989	29.9486	2.359
12	45399363	T	C	c.1387-2432T>C		intron	0	1	0	8.204e-06					7.3094	0.223215	0.297683	179.477	3.856
12	45399395	C	T	c.1387-2400C>T		intron	1	9	0.000176	7.493e-05	2.43742	0.398066	0.308688	19.246	3.46312	0.157515	0.618606	19.3875	0.399				0.0001381	0	0.0002353
12	45399444	G	A	c.1387-2351G>A		intron	0	2	0	1.686e-05					4.38557	0.339993	0.210487	91.3749	0.845				0.0002436	0.006052	1.471e-05
12	45399461	T	C	c.1387-2334T>C		intron	37	577	0.00651	0.004819	1.41175	0.0433509	1.01035	1.97262	1.42935	0.0352034	1.02508	1.99305	0.340				0.003156	0.004608	0.005043
12	45399462	G	A	c.1387-2333G>A		intron	0	1	0	8.351e-06					7.3094	0.223215	0.297683	179.477	0.611				1.316e-05	0	1.47e-05
12	45399464	G	T	c.1387-2331G>T		intron	0	1	0	8.351e-06					7.3094	0.223215	0.297683	179.477	0.966
12	45399473	C	T	c.1387-2322C>T		intron	10	281	0.001759	0.002347	0.779733	0.440246	0.414508	1.46676	0.817128	0.521292	0.440805	1.51473	0.669				0.01081	0	0.002235
12	45399474	G	A	c.1387-2321G>A		intron	0	19	0	0.0001587					0.5621	0.687546	0.0339286	9.31239	1.068				0.0009406	0	0.0004116
12	45399483	C	T	c.1387-2312C>T		intron	0	2	0	1.639e-05					4.38557	0.339993	0.210487	91.3749	0.174				3.288e-05	0	2.941e-05
12	45399484	G	A	c.1387-2311G>A		intron	0	1	0	8.196e-06					7.3094	0.223215	0.297683	179.477	0.453				4.604e-05	0	4.413e-05
12	45399485	C	T	c.1387-2310C>T		intron	0	21	0	0.0001721					0.509795	0.637695	0.0308721	8.41831	4.534				0.000309	0	0.000147
12	45399510	T	C	c.1387-2285T>C		intron	0	2	0	1.637e-05					4.38557	0.339993	0.210487	91.3749	1.425				6.573e-06	0	0
12	45399521	A	G	c.1387-2274A>G		intron	2	10	0.0003449	8.184e-05	4.38883	0.056278	0.961162	20.0401	5.22392	0.0188549	1.31446	20.7609	0.383				6.604e-06	0	1.473e-05
12	45399547	A	G	c.1387-2248A>G		intron	0	2	0	1.676e-05					4.38557	0.339993	0.210487	91.3749	0.097				1.317e-05	0	1.471e-05
12	45399617	T	C	c.1387-2178T>C		intron	1	4	0.0001742	3.308e-05	5.48463	0.127997	0.612799	49.0882	7.31162	0.0348833	1.15163	46.421	3.453				6.574e-06	0	1.47e-05
12	45399625	T	G	c.1387-2170T>G		intron	0	3	0	2.481e-05					3.1325	0.450135	0.161759	60.6616	4.251
12	45399628	G	A	c.1387-2167G>A		intron	2	57	0.0003484	0.0004714	0.76939	0.71565	0.187741	3.15307	0.953215	0.940905	0.268542	3.38352	0.062				0.0002434	0	0.000397
12	45399644	T	G	c.1387-2151T>G		intron	0	1	0	8.367e-06					7.3094	0.223215	0.297683	179.477	1.925
12	45399658	A	G	c.1387-2137A>G		intron	0	1	0	8.367e-06					7.3094	0.223215	0.297683	179.477	1.022				6.573e-06	0	1.47e-05
12	45399709	G	A	c.1387-2086G>A		intron	0	1	0	8.409e-06					7.3094	0.223215	0.297683	179.477	7.322
12	45399715	A	C	c.1387-2080A>C		intron	0	1	0	8.409e-06					7.3094	0.223215	0.297683	179.477	7.514
12	45399719-45399721	GAG	-	c.1387-2073_1387-2071del		intron	0	3	0	2.523e-05					3.1325	0.450135	0.161759	60.6616	5.931				4.6e-05	0	4.41e-05
12	45399723	A	G	c.1387-2072A>G		intron	1	0	0.0001782	0					65.8088	0.010357	2.68013	1615.89	1.710
12	45399726	T	C	c.1387-2069T>C		intron	0	1	0	8.409e-06					7.3094	0.223215	0.297683	179.477	1.224
12	45399749	G	T	c.1387-2046G>T		intron	0	1	0	8.262e-06					7.3094	0.223215	0.297683	179.477	14.34
12	45399765	G	A	c.1387-2030G>A		intron	0	1	0	8.253e-06					7.3094	0.223215	0.297683	179.477	3.518
12	45399787	A	G	c.1387-2008A>G		intron	0	1	0	8.427e-06					7.3094	0.223215	0.297683	179.477	8.255
12	45399813	A	G	c.1387-1982A>G		intron	0	1	0	8.216e-06					7.3094	0.223215	0.297683	179.477	0.297
12	45399857-45399858	-	A	c.1387-1934dup		intron	0	2	0	1.64e-05					4.38557	0.339993	0.210487	91.3749	6.653
12	45399869	T	C	c.1387-1926T>C		intron	0	1	0	8.179e-06					7.3094	0.223215	0.297683	179.477	3.223
12	45399883	A	G	c.1387-1912A>G		intron	0	1	0	8.179e-06					7.3094	0.223215	0.297683	179.477	1.034
12	45399906-45399907	AG	-	c.1387-1888_1387-1887del		intron	0	2	0	1.674e-05					4.38557	0.339993	0.210487	91.3749	0.877				6.569e-06	0	1.47e-05
12	45399921	C	T	c.1387-1874C>T		intron	1	0	0.0001796	0					65.8088	0.010357	2.68013	1615.89	1.069				2.63e-05	0	0
12	45399961	A	G	c.1387-1834A>G		intron	0	1	0	8.199e-06					7.3094	0.223215	0.297683	179.477	0.848
12	45399988	G	A	c.1387-1807G>A		intron	0	1	0	8.396e-06					7.3094	0.223215	0.297683	179.477	0.841				1.971e-05	0	4.409e-05
12	45400012	A	T	c.1387-1783A>T		intron	0	1	0	8.299e-06					7.3094	0.223215	0.297683	179.477	7.914
12	45400052	G	A	c.1387-1743G>A		intron	0	1	0	8.441e-06					7.3094	0.223215	0.297683	179.477	3.602
12	45400294-45400295	-	A	c.1387-1496dup		intron	0	1	0	8.279e-06					7.3094	0.223215	0.297683	179.477
12	45400299-45400300	AC	-	c.1387-1493_1387-1492del		intron	0	1	0	8.279e-06					7.3094	0.223215	0.297683	179.477
12	45400298	A	C	c.1387-1497A>C		intron	0	7	0	5.795e-05					1.46174	0.794948	0.0834605	25.6011	1.822				6.569e-06	0	1.47e-05
12	45400305	A	G	c.1387-1490A>G		intron	0	9	0	7.451e-05					1.15397	0.921385	0.0671445	19.8325	0.704				1.314e-05	0	1.47e-05
12	45400314	C	T	c.1387-1481C>T		intron	0	1	0	8.279e-06					7.3094	0.223215	0.297683	179.477	0.844
12	45400346	G	C	c.1387-1449G>C		intron	0	1	0	8.272e-06					7.3094	0.223215	0.297683	179.477	0.021
12	45400347-45400348	-	T	c.1387-1446dup		intron	0	1	0	8.272e-06					7.3094	0.223215	0.297683	179.477
12	45400388	A	G	c.1387-1407A>G		intron	0	2	0	1.645e-05					4.38557	0.339993	0.210487	91.3749	0.122
12	45400389	T	C	c.1387-1406T>C		intron	0	1	0	8.227e-06					7.3094	0.223215	0.297683	179.477	0.506				6.569e-06	0	1.47e-05
12	45400392	A	T	c.1387-1403A>T		intron	0	2	0	1.666e-05					4.38557	0.339993	0.210487	91.3749	4.380
12	45400421	T	C	c.1387-1374T>C		intron	0	1	0	8.265e-06					7.3094	0.223215	0.297683	179.477	3.772				6.57e-06	0	1.47e-05
12	45400435	C	T	c.1387-1360C>T		intron	0	1	0	8.265e-06					7.3094	0.223215	0.297683	179.477	15.94				0.0001249	0	1.47e-05
12	45400472	C	G	c.1387-1323C>G		intron	0	1	0	8.417e-06					7.3094	0.223215	0.297683	179.477	12.72
12	45400473	T	C	c.1387-1322T>C		intron	0	1	0	8.417e-06					7.3094	0.223215	0.297683	179.477	16.16
12	45400528	T	C	c.1387-1267T>C		intron	1	4	0.0001774	3.367e-05	5.48463	0.127997	0.612799	49.0882	7.31162	0.0348833	1.15163	46.421	2.361				1.314e-05	0	1.47e-05
12	45400538	A	T	c.1387-1257A>T		intron	0	1	0	8.216e-06					7.3094	0.223215	0.297683	179.477	2.115
12	45400539	A	G	c.1387-1256A>G		intron	0	3	0	2.465e-05					3.1325	0.450135	0.161759	60.6616	0.174				2.627e-05	0	2.939e-05
12	45400552	C	T	c.1387-1243C>T		intron	0	1	0	8.216e-06					7.3094	0.223215	0.297683	179.477	0.773
12	45400559	G	A	c.1387-1236G>A		intron	0	1	0	8.258e-06					7.3094	0.223215	0.297683	179.477	0.439
12	45400566-45400567	-	CC	c.1387-1229_1387-1228insCC		intron	0	1	0	8.258e-06					7.3094	0.223215	0.297683	179.477
12	45400567	T	C	c.1387-1228T>C		intron	0	1	0	8.258e-06					7.3094	0.223215	0.297683	179.477	4.184				6.568e-06	0	0
12	45400592	T	-	c.1387-1199del		intron	0	3	0	2.515e-05					3.1325	0.450135	0.161759	60.6616	2.360				6.57e-06	0	0
12	45400618	C	T	c.1387-1177C>T		intron	0	1	0	8.233e-06					7.3094	0.223215	0.297683	179.477	2.967				0.01336	0	1.47e-05
12	45400632	T	C	c.1387-1163T>C		intron	0	16	0	0.0001317					0.664332	0.775737	0.0398446	11.0764	1.487				7.883e-05	0	8.818e-05
12	45400680	C	-	c.1387-1112del		intron	0	1	0	8.304e-06					7.3094	0.223215	0.297683	179.477
12	45400685	G	T	c.1387-1110G>T		intron	0	11	0	9.134e-05					0.953248	0.973562	0.056157	16.1811	0.786				5.914e-05	0	0.0001176
12	45400687	G	A	c.1387-1108G>A		intron	2	14	0.0003494	0.0001163	3.13468	0.130805	0.712075	13.7994	3.78259	0.0521393	0.987732	14.4857	0.316				1.972e-05	0	2.941e-05
12	45400706	A	G	c.1387-1089A>G		intron	0	1	0	8.338e-06					7.3094	0.223215	0.297683	179.477	3.585
12	45400707	G	C	c.1387-1088G>C		intron	0	1	0	8.338e-06					7.3094	0.223215	0.297683	179.477	2.202				0.01333	0	0
12	45400717	C	T	c.1387-1078C>T		intron	0	1	0	8.338e-06					7.3094	0.223215	0.297683	179.477	3.852
12	45400793	G	A	c.1387-1002G>A		intron	0	1	0	8.372e-06					7.3094	0.223215	0.297683	179.477	0.721				6.572e-06	0	1.47e-05
12	45400823	T	C	c.1387-972T>C		intron	0	9	0	7.47e-05					1.15397	0.921385	0.0671445	19.8325	7.728				6.57e-06	0	1.47e-05
12	45400838-45400839	TG	-	c.1387-956_1387-955del		intron	0	1	0	8.3e-06					7.3094	0.223215	0.297683	179.477
12	45400852	G	T	c.1387-943G>T		intron	0	3	0	2.515e-05					3.1325	0.450135	0.161759	60.6616	1.797
12	45400854	C	T	c.1387-941C>T		intron	0	8	0	6.706e-05					1.28975	0.861207	0.074421	22.352	0.457				1.314e-05	0	1.47e-05
12	45400859	A	G	c.1387-936A>G		intron	0	1	0	8.382e-06					7.3094	0.223215	0.297683	179.477	3.094
12	45400866	G	A	c.1387-929G>A		intron	0	2	0	1.663e-05					4.38557	0.339993	0.210487	91.3749	0.110				0.009652	0	0.0001323
12	45400867	T	G	c.1387-928T>G		intron	0	1	0	8.313e-06					7.3094	0.223215	0.297683	179.477	0.124
12	45400869	C	T	c.1387-926C>T		intron	0	3	0	2.494e-05					3.1325	0.450135	0.161759	60.6616	3.520				6.57e-06	0	1.47e-05
12	45400873	G	T	c.1387-922G>T		intron	0	3	0	2.494e-05					3.1325	0.450135	0.161759	60.6616	0.253				6.571e-06	0	1.47e-05
12	45400876	C	T	c.1387-919C>T		intron	0	2	0	1.663e-05					4.38557	0.339993	0.210487	91.3749	8.726
12	45400891	G	A	c.1387-904G>A		intron	0	1	0	8.19e-06					7.3094	0.223215	0.297683	179.477	0.036
12	45400917	C	T	c.1387-878C>T		intron	0	3	0	2.462e-05					3.1325	0.450135	0.161759	60.6616	0.526
12	45400919	C	T	c.1387-876C>T		intron	2	44	0.0003464	0.000361	0.996918	0.996594	0.241554	4.11438	1.23194	0.748379	0.34441	4.40659	0.803				0.0001774	0	0.0003381
12	45400935	C	T	c.1387-860C>T		intron	0	4	0	3.282e-05					2.43635	0.550296	0.131134	45.2652	1.496				1.971e-05	0	2.94e-05
12	45400958	C	A	c.1387-837C>A		intron	0	1	0	8.178e-06					7.3094	0.223215	0.297683	179.477	0.871
12	45400961	G	A	c.1387-834G>A		intron	2	162	0.0003457	0.001325	0.270256	0.0660104	0.0669807	1.09044	0.336724	0.0877855	0.0965042	1.1749	0.993				0.0006242	0	0.001014
12	45400963	C	T	c.1387-832C>T		intron	0	8	0	6.514e-05					1.28975	0.861207	0.074421	22.352	2.013				3.943e-05	0	8.818e-05
12	45400972	T	C	c.1387-823T>C		intron	0	1	0	8.143e-06					7.3094	0.223215	0.297683	179.477	0.929				4.598e-05	0	0
12	45400977	G	A	c.1387-818G>A		intron	0	12	0	9.772e-05					0.876974	0.927479	0.0519081	14.8162	0.053				0.0003547	0.00576	0.0003086
12	45400979	C	T	c.1387-816C>T		intron	2	15	0.000344	0.0001221	2.92565	0.153978	0.668716	12.7998	3.5385	0.0638228	0.929906	13.4648	1.915				0.01045	0.006628	0.0001617
12	45401031	G	T	c.1387-764G>T		intron	0	1	0	8.243e-06					7.3094	0.223215	0.297683	179.477	2.452
12	45401109-45401111	GTC	-	c.1387-684_1387-682del		intron	0	1	0	8.367e-06					7.3094	0.223215	0.297683	179.477	12.29				6.57e-06	0	1.47e-05
12	45401112	G	A	c.1387-683G>A		intron	0	2	0	1.673e-05					4.38557	0.339993	0.210487	91.3749	1.855				1.971e-05	0	4.41e-05
12	45401172	C	T	c.1387-623C>T		intron	0	2	0	1.677e-05					4.38557	0.339993	0.210487	91.3749	4.449				6.572e-06	0	1.47e-05
12	45401219	C	G	c.1387-576C>G		intron	3	34	0.0005259	0.0002832	1.93618	0.272874	0.59431	6.30783	2.22577	0.154035	0.740772	6.68768	4.261				5.912e-05	0	0.0001323
12	45401220	A	G	c.1387-575A>G		intron	0	3	0	2.499e-05					3.1325	0.450135	0.161759	60.6616	5.274
12	45401295	T	G	c.1387-500T>G		intron	0	1	0	8.434e-06					7.3094	0.223215	0.297683	179.477	0.796
12	45401298	A	C	c.1387-497A>C		intron	0	1	0	8.434e-06					7.3094	0.223215	0.297683	179.477	6.844
12	45401347	T	C	c.1387-448T>C		intron	0	1	0	8.385e-06					7.3094	0.223215	0.297683	179.477	5.624
12	45401365	A	G	c.1387-430A>G		intron	0	1	0	8.122e-06					7.3094	0.223215	0.297683	179.477	0.330
12	45401381	A	T	c.1387-414A>T		intron	0	3	0	2.436e-05					3.1325	0.450135	0.161759	60.6616	4.886				1.315e-05	0	2.94e-05
12	45401400	A	G	c.1387-395A>G		intron	0	2	0	1.66e-05					4.38557	0.339993	0.210487	91.3749	0.847				6.574e-06	0	0
12	45401433	T	C	c.1387-362T>C		intron	0	4	0	3.345e-05					2.43635	0.550296	0.131134	45.2652	8.204				6.57e-06	0	1.47e-05
12	45401435-45401437	GTT	-	c.1387-357_1387-355del		intron	0	1	0	8.362e-06					7.3094	0.223215	0.297683	179.477
12	45401465-45401466	CT	-	c.1387-328_1387-327del		intron	0	1	0	8.134e-06					7.3094	0.223215	0.297683	179.477	0.190				0.001257	0	1.471e-05
12	45401476-45401477	AT	-	c.1387-318_1387-317del		intron	0	1	0	8.175e-06					7.3094	0.223215	0.297683	179.477
12	45401481-45401482	-	T	c.1387-307dup		intron	0	1	0	8.175e-06					7.3094	0.223215	0.297683	179.477
12	45401488	T	A	c.1387-307T>A		intron	0	4	0	3.27e-05					2.43635	0.550296	0.131134	45.2652	0.485
12	45401495	A	G	c.1387-300A>G		intron	0	1	0	8.175e-06					7.3094	0.223215	0.297683	179.477	1.773
12	45401526-45401527	AT	-	c.1387-268_1387-267del		intron	0	1	0	8.403e-06					7.3094	0.223215	0.297683	179.477	0.803				0.0002431	0	0
12	45401549-45401550	-	C	c.1387-241dup		intron	0	5	0	4.212e-05					1.99335	0.640523	0.110191	36.0595	0.305				6.62e-06	0	1.477e-05
12	45401566	T	G	c.1387-229T>G		intron	0	1	0	8.27e-06					7.3094	0.223215	0.297683	179.477	0.774
12	45401569	C	T	c.1387-226C>T		intron	0	1	0	8.27e-06					7.3094	0.223215	0.297683	179.477	5.296				6.573e-06	0	1.47e-05
12	45401585	T	C	c.1387-210T>C		intron	0	5	0	4.13e-05					1.99335	0.640523	0.110191	36.0595	1.125				3.284e-05	0	5.879e-05
12	45401592	G	A	c.1387-203G>A		intron	0	2	0	1.652e-05					4.38557	0.339993	0.210487	91.3749	4.665
12	45401599	C	T	c.1387-196C>T		intron	0	4	0	3.304e-05					2.43635	0.550296	0.131134	45.2652	0.397				0.0002564	0	4.41e-05
12	45401600	G	A	c.1387-195G>A		intron	1	1	0.0001742	8.26e-06	21.9396	0.0289952	1.37188	350.866	21.9359	0.00749465	2.28097	210.956	0.550				8.553e-05	0	5.881e-05
12	45401628	T	C	c.1387-167T>C		intron	0	1	0	8.321e-06					7.3094	0.223215	0.297683	179.477	2.774				6.569e-06	0	0
12	45401659	T	C	c.1387-136T>C		intron	0	1	0	8.335e-06					7.3094	0.223215	0.297683	179.477	2.514
12	45401737	A	G	c.1387-58A>G		intron	0	1	0	8.308e-06					7.3094	0.223215	0.297683	179.477	3.285
12	45401742-45401743	-	A	c.1387-52dup		intron	0	1	0	8.308e-06					7.3094	0.223215	0.297683	179.477
12	45401747	G	A	c.1387-48G>A		intron	0	1	0	8.417e-06					7.3094	0.223215	0.297683	179.477	0.142
12	45401753	T	G	c.1387-42T>G		intron	0	5	0	4.209e-05					1.99335	0.640523	0.110191	36.0595	1.540				3.944e-05	0	5.88e-05
12	45401761	G	C	c.1387-34G>C		intron	0	1	0	8.417e-06					7.3094	0.223215	0.297683	179.477	7.172
12	45401763	G	-	c.1387-32del		intron	1	0	0.0001787	0					65.8088	0.010357	2.68013	1615.89
12	45401767	C	T	c.1387-28C>T		intron	0	1	0	8.417e-06					7.3094	0.223215	0.297683	179.477	12.04
12	45401790	T	A	c.1387-5T>A		splice_polypyrimidine_tract,splice_region,intron	1	0	0.000179	0					65.8088	0.010357	2.68013	1615.89	16.68
12	45401869	A	G	c.1461A>G	p.Lys487%3D	synonymous	0	1	0	8.371e-06					7.3094	0.223215	0.297683	179.477	5.879
12	45401881	C	T	c.1473C>T	p.Asn491%3D	synonymous	1	10	0.0001774	8.371e-05	2.19364	0.453929	0.280707	17.1427	3.13325	0.190842	0.565995	17.3451	8.018				1.315e-05	0	2.94e-05
12	45401932	G	A	c.1524G>A	p.Thr508%3D	synonymous	0	1	0	8.412e-06					7.3094	0.223215	0.297683	179.477	2.848				1.315e-05	0	2.941e-05
12	45401940	C	T	c.1532C>T	p.Thr511Met	missense	0	1	0	8.412e-06					7.3094	0.223215	0.297683	179.477	29.2	ambiguous	0.4712		6.573e-06	0	0
12	45401971	G	A	c.1563G>A	p.Met521Ile	missense	0	1	0	8.376e-06					7.3094	0.223215	0.297683	179.477	24.5	likely_pathogenic	0.7404
12	45401973	T	C	c.1565T>C	p.Ile522Thr	missense	0	3	0	2.513e-05					3.1325	0.450135	0.161759	60.6616	25.8	likely_benign	0.2889	Conflicting_classifications_of_pathogenicity	7.886e-05	0	0.0001029
12	45401975	C	T	c.1567C>T	p.Leu523%3D	synonymous	0	1	0	8.376e-06					7.3094	0.223215	0.297683	179.477	8.282
12	45402011	A	G	c.1603A>G	p.Thr535Ala	missense	0	1	0	8.31e-06					7.3094	0.223215	0.297683	179.477	26.6	likely_pathogenic	0.9311
12	45402021-45402022	-	T	c.1612+2dup		splice_donor	0	1	0	8.31e-06					7.3094	0.223215	0.297683	179.477
12	45402049	T	G	c.1612+29T>G		intron	0	3	0	2.479e-05					3.1325	0.450135	0.161759	60.6616	4.747				6.571e-06	0	1.47e-05
12	45402075	A	G	c.1612+55A>G		intron	0	4	0	3.302e-05					2.43635	0.550296	0.131134	45.2652	11.26				6.57e-06	0	1.47e-05
12	45402078	T	C	c.1612+58T>C		intron	1	0	0.0001743	0					65.8088	0.010357	2.68013	1615.89	0.143
12	45402090	T	C	c.1612+70T>C		intron	0	2	0	1.651e-05					4.38557	0.339993	0.210487	91.3749	4.136				2.628e-05	0	1.47e-05
12	45402097	G	A	c.1612+77G>A		intron	0	2	0	1.689e-05					4.38557	0.339993	0.210487	91.3749	2.043				6.577e-06	0	1.471e-05
12	45402099	C	T	c.1612+79C>T		intron	3	37	0.0005372	0.0003125	1.77911	0.337448	0.548222	5.77363	2.04761	0.200013	0.684247	6.12747	0.393				0.0003882	0	0.0006619
12	45402106	A	G	c.1612+86A>G		intron	0	1	0	8.446e-06					7.3094	0.223215	0.297683	179.477	7.571
12	45402128	A	G	c.1612+108A>G		intron	0	2	0	1.684e-05					4.38557	0.339993	0.210487	91.3749	6.245
12	45402213	A	G	c.1612+193A>G		intron	0	53	0	0.000434					0.204766	0.264385	0.0126396	3.31728	17.58				0.0001313	0	0.0002351
12	45402220-45402222	ATC	-	c.1612+205_1612+207del		intron	0	2	0	1.638e-05					4.38557	0.339993	0.210487	91.3749	14.18				6.568e-06	0	1.47e-05
12	45402231	G	A	c.1612+211G>A		intron	1	8	0.0001726	6.551e-05	2.74214	0.341659	0.342839	21.9326	3.87061	0.126547	0.68195	21.9688	17.87				8.545e-05	0	0.0001617
12	45402267	T	C	c.1612+247T>C		intron	0	1	0	8.148e-06					7.3094	0.223215	0.297683	179.477	18.70
12	45402275	A	G	c.1612+255A>G		intron	0	4	0	3.259e-05					2.43635	0.550296	0.131134	45.2652	8.528				4.599e-05	0	4.41e-05
12	45402291-45402292	-	ACTCTATTGTTGA	c.1612+273_1612+285dup		intron	0	4	0	3.346e-05					2.43635	0.550296	0.131134	45.2652
12	45402310	A	G	c.1612+290A>G		intron	0	1	0	8.324e-06					7.3094	0.223215	0.297683	179.477	18.50
12	45402311	A	G	c.1612+291A>G		intron	0	4	0	3.33e-05					2.43635	0.550296	0.131134	45.2652	18.67				3.942e-05	0	5.879e-05
12	45402313	A	G	c.1612+293A>G		intron	1	2	0.000175	1.665e-05	10.9696	0.0505388	0.994352	121.016	13.1613	0.0125952	1.73786	99.6746	14.32				6.569e-06	0	1.47e-05
12	45402314	G	C	c.1612+294G>C		intron	0	1	0	8.324e-06					7.3094	0.223215	0.297683	179.477	16.74
12	45402343	G	A	c.1612+323G>A		intron	0	2	0	1.636e-05					4.38557	0.339993	0.210487	91.3749	20.1
12	45402347	T	G	c.1612+327T>G		intron	1	11	0.0001727	8.998e-05	1.99419	0.508779	0.257365	15.4519	2.86075	0.226099	0.521609	15.6897	5.961				1.314e-05	0	2.94e-05
12	45402349	G	A	c.1612+329G>A		intron	0	1	0	8.18e-06					7.3094	0.223215	0.297683	179.477	14.30
12	45402353	C	T	c.1612+333C>T		intron	0	5	0	4.131e-05					1.99335	0.640523	0.110191	36.0595	12.31				5.917e-05	0	5.88e-05
12	45402354	G	A	c.1612+334G>A		intron	0	1	0	8.261e-06					7.3094	0.223215	0.297683	179.477	0.878				1.314e-05	0	1.47e-05
12	45402356	T	G	c.1612+336T>G		intron	0	1	0	8.261e-06					7.3094	0.223215	0.297683	179.477	3.127
12	45402366	G	A	c.1612+346G>A		intron	0	1	0	8.261e-06					7.3094	0.223215	0.297683	179.477	1.712				6.571e-06	0	0
12	45402372	C	T	c.1612+352C>T		intron	0	1	0	8.261e-06					7.3094	0.223215	0.297683	179.477	3.169
12	45402393	A	G	c.1612+373A>G		intron	0	2	0	1.657e-05					4.38557	0.339993	0.210487	91.3749	0.101				0.001118	0	1.47e-05
12	45402406	G	A	c.1612+386G>A		intron	1	0	0.0001745	0					65.8088	0.010357	2.68013	1615.89	0.088				9.244e-05	0	1.47e-05
12	45402409	T	C	c.1612+389T>C		intron	0	2	0	1.657e-05					4.38557	0.339993	0.210487	91.3749	1.786
12	45402413	C	-	c.1612+395del		intron	2	15	0.0003489	0.0001243	2.92565	0.153978	0.668716	12.7998	3.5385	0.0638228	0.929906	13.4648	3.375				0.03211	0.006624	0.000294
12	45402431	A	G	c.1612+411A>G		intron	0	1	0	8.286e-06					7.3094	0.223215	0.297683	179.477	6.998
12	45402433	A	G	c.1612+413A>G		intron	0	2	0	1.657e-05					4.38557	0.339993	0.210487	91.3749	5.707				6.572e-06	0	1.47e-05
12	45402439	A	G	c.1612+419A>G		intron	0	1	0	8.286e-06					7.3094	0.223215	0.297683	179.477	5.374
12	45402459-45402460	-	T	c.1612+445dup		intron	34	561	0.006022	0.004689	1.3332	0.105519	0.941159	1.88856	1.35138	0.0879197	0.956249	1.90977	6.323				0.002071	0.001154	0.003219
12	45402460	T	C	c.1612+440T>C		intron	0	1	0	8.358e-06					7.3094	0.223215	0.297683	179.477	2.481
12	45402496-45402497	-	G	c.1612+478dup		intron	0	3	0	2.529e-05					3.1325	0.450135	0.161759	60.6616
12	45402508	A	C	c.1612+488A>C		intron	0	2	0	1.686e-05					4.38557	0.339993	0.210487	91.3749	9.853				1.314e-05	0	2.94e-05
12	45402513	C	G	c.1612+493C>G		intron	0	1	0	8.429e-06					7.3094	0.223215	0.297683	179.477	14.88
12	45402551	G	A	c.1613-521G>A		intron	0	1	0	8.296e-06					7.3094	0.223215	0.297683	179.477	0.006				1.315e-05	0	0
12	45402554	C	A	c.1613-518C>A		intron	0	2	0	1.659e-05					4.38557	0.339993	0.210487	91.3749	3.617
12	45402555	C	G	c.1613-517C>G		intron	0	1	0	8.296e-06					7.3094	0.223215	0.297683	179.477	3.355
12	45402562	G	A	c.1613-510G>A		intron	0	2	0	1.648e-05					4.38557	0.339993	0.210487	91.3749	7.268
12	45402570	C	T	c.1613-502C>T		intron	0	3	0	2.472e-05					3.1325	0.450135	0.161759	60.6616	3.524				6.57e-06	0	0
12	45402571	G	A	c.1613-501G>A		intron	0	4	0	3.296e-05					2.43635	0.550296	0.131134	45.2652	0.084				4.602e-05	0	2.94e-05
12	45402575	A	G	c.1613-497A>G		intron	3	31	0.0005212	0.0002555	2.12366	0.213142	0.64885	6.95063	2.43786	0.113953	0.807469	7.36027	2.597				0.0001445	0.001153	0.0001617
12	45402577	C	T	c.1613-495C>T		intron	0	2	0	1.648e-05					4.38557	0.339993	0.210487	91.3749	12.24				1.971e-05	0	2.94e-05
12	45402594	C	G	c.1613-478C>G		intron	0	1	0	8.211e-06					7.3094	0.223215	0.297683	179.477	6.287
12	45402648	C	G	c.1613-424C>G		intron	0	4	0	3.259e-05					2.43635	0.550296	0.131134	45.2652	2.489				2.628e-05	0	4.409e-05
12	45402650	A	G	c.1613-422A>G		intron	0	1	0	8.147e-06					7.3094	0.223215	0.297683	179.477	5.096
12	45402657	T	G	c.1613-415T>G		intron	0	1	0	8.147e-06					7.3094	0.223215	0.297683	179.477	0.227				6.568e-06	0	1.47e-05
12	45402675	T	C	c.1613-397T>C		intron	0	1	0	8.147e-06					7.3094	0.223215	0.297683	179.477	14.98				0.01016	0	0.000147
12	45402703	A	G	c.1613-369A>G		intron	0	1	0	8.168e-06					7.3094	0.223215	0.297683	179.477	1.309				6.569e-06	0	0
12	45402709	G	A	c.1613-363G>A		intron	0	3	0	2.471e-05					3.1325	0.450135	0.161759	60.6616	11.36
12	45402720	A	G	c.1613-352A>G		intron	0	2	0	1.648e-05					4.38557	0.339993	0.210487	91.3749	6.716
12	45402727	T	-	c.1613-343del		intron	0	1	0	8.45e-06					7.3094	0.223215	0.297683	179.477	1.737				6.568e-06	0	1.47e-05
12	45402731	G	T	c.1613-341G>T		intron	0	1	0	8.45e-06					7.3094	0.223215	0.297683	179.477	10.85				6.571e-06	0	1.47e-05
12	45402735	G	A	c.1613-337G>A		intron	0	2	0	1.664e-05					4.38557	0.339993	0.210487	91.3749	4.903				6.571e-06	0	0
12	45402771	G	A	c.1613-301G>A		intron	0	1	0	8.174e-06					7.3094	0.223215	0.297683	179.477	0.572
12	45402785	G	C	c.1613-287G>C		intron	0	1	0	8.215e-06					7.3094	0.223215	0.297683	179.477	6.343
12	45402820	G	A	c.1613-252G>A		intron	0	1	0	8.196e-06					7.3094	0.223215	0.297683	179.477	2.248
12	45402828	T	C	c.1613-244T>C		intron	0	2	0	1.639e-05					4.38557	0.339993	0.210487	91.3749	4.555				1.314e-05	0	2.94e-05
12	45402836	A	-	c.1613-236del		intron	0	1	0	8.219e-06					7.3094	0.223215	0.297683	179.477	0.033				2.632e-05	0	1.471e-05
12	45402844	A	G	c.1613-228A>G		intron	0	1	0	8.219e-06					7.3094	0.223215	0.297683	179.477	1.380
12	45402858	G	A	c.1613-214G>A		intron	0	1	0	8.222e-06					7.3094	0.223215	0.297683	179.477	1.148
12	45402882-45402886	CATAA	-	c.1613-188_1613-184del		intron	0	1	0	8.251e-06					7.3094	0.223215	0.297683	179.477
12	45402887	C	T	c.1613-185C>T		intron	0	1	0	8.251e-06					7.3094	0.223215	0.297683	179.477	12.02				6.574e-06	0	1.47e-05
12	45402890-45402891	TG	-	c.1613-180_1613-179del		intron	0	1	0	8.251e-06					7.3094	0.223215	0.297683	179.477
12	45402892	T	C	c.1613-180T>C		intron	0	4	0	3.3e-05					2.43635	0.550296	0.131134	45.2652	14.61
12	45402921	A	G	c.1613-151A>G		intron	0	1	0	8.26e-06					7.3094	0.223215	0.297683	179.477	16.77				6.569e-06	0	0
12	45402933	A	G	c.1613-139A>G		intron	6	79	0.001042	0.0006511	1.66714	0.22792	0.726341	3.82654	1.79441	0.152252	0.805904	3.99541	17.89				0.000473	0.000288	0.0009407
12	45402941	T	C	c.1613-131T>C		intron	0	1	0	8.242e-06					7.3094	0.223215	0.297683	179.477	15.40
12	45402944	A	G	c.1613-128A>G		intron	1	4	0.0001736	3.297e-05	5.48463	0.127997	0.612799	49.0882	7.31162	0.0348833	1.15163	46.421	18.27				1.315e-05	0	2.94e-05
12	45402953-45402954	AG	-	c.1613-119_1613-118del		intron	0	2	0	1.648e-05					4.38557	0.339993	0.210487	91.3749
12	45402958-45402959	-	A	c.1613-112dup		intron	0	1	0	8.156e-06					7.3094	0.223215	0.297683	179.477
12	45402966	T	-	c.1613-100del		intron	0	4	0	3.263e-05					2.43635	0.550296	0.131134	45.2652	11.89				1.981e-05	0	1.47e-05
12	45402970-45402978	TTTAACGTG	-	c.1613-91_1613-83del		intron	2	17	0.0003439	0.0001387	2.58137	0.204739	0.596099	11.1785	3.134	0.0912538	0.832415	11.7993	14.30				0.03221	0.006628	0.0002939
12	45402985	G	A	c.1613-87G>A		intron	0	2	0	1.631e-05					4.38557	0.339993	0.210487	91.3749	11.78				2.645e-05	0	5.881e-05
12	45402987	G	C	c.1613-85G>C		intron	0	1	0	8.156e-06					7.3094	0.223215	0.297683	179.477	14.64
12	45403006	T	A	c.1613-66T>A		intron	1	3	0.0001767	2.519e-05	7.31296	0.0849159	0.760426	70.3282	9.4008	0.0216937	1.38772	63.6837	3.092				2.628e-05	0	4.41e-05
12	45403012	A	C	c.1613-60A>C		intron	0	2	0	1.679e-05					4.38557	0.339993	0.210487	91.3749	12.14
12	45403048-45403049	-	A	c.1613-23dup		intron	0	1	0	8.213e-06					7.3094	0.223215	0.297683	179.477	0.110				6.569e-06	0	0
12	45403050	T	C	c.1613-22T>C		intron	2	15	0.0003469	0.0001232	2.92565	0.153978	0.668716	12.7998	3.5385	0.0638228	0.929906	13.4648	0.450				0.03238	0.006624	0.0002939
12	45403145	C	T	c.1686C>T	p.Tyr562%3D	synonymous	0	1	0	8.283e-06					7.3094	0.223215	0.297683	179.477	8.457
12	45403150	C	T	c.1691C>T	p.Ser564Phe	missense	0	1	0	8.283e-06					7.3094	0.223215	0.297683	179.477	32	likely_pathogenic	0.8817
12	45403158-45403164	TTCTACA	-	c.1700_1706del	p.Phe567Ter	frameshift	0	1	0	8.283e-06					7.3094	0.223215	0.297683	179.477
12	45403190	A	G	c.1731A>G	p.Val577%3D	synonymous	0	2	0	1.667e-05					4.38557	0.339993	0.210487	91.3749	2.555				6.57e-06	0	1.47e-05
12	45403265	C	G	c.1782+24C>G		intron	0	17	0	0.000138					0.62636	0.744311	0.0376562	10.4187	12.97				9.199e-05	0.000576	0.000147
12	45403284	T	-	c.1782+46del		intron	0	1	0	8.118e-06					7.3094	0.223215	0.297683	179.477
12	45403307	A	G	c.1782+66A>G		intron	0	1	0	8.239e-06					7.3094	0.223215	0.297683	179.477	0.171
12	45403313	T	G	c.1782+72T>G		intron	3	4	0.000521	3.295e-05	16.4655	0.000245833	3.68334	73.6049	17.0724	6.89532e-05	4.22101	69.0517	0.396				6.57e-06	0	1.47e-05
12	45403346	C	G	c.1783-93C>G		intron	0	1	0	8.41e-06					7.3094	0.223215	0.297683	179.477	9.262
12	45403415	G	A	c.1783-24G>A		intron	0	1	0	8.117e-06					7.3094	0.223215	0.297683	179.477	0.864				3.288e-05	0	0
12	45403423	C	A	c.1783-16C>A		splice_polypyrimidine_tract,intron	0	1	0	8.117e-06					7.3094	0.223215	0.297683	179.477	14.50
12	45403435	C	G	c.1783-4C>G		splice_polypyrimidine_tract,splice_region,intron	1	2	0.0001732	1.646e-05	10.9696	0.0505388	0.994352	121.016	13.1613	0.0125952	1.73786	99.6746	3.158				6.571e-06	0	1.47e-05
12	45403448	G	A	c.1792G>A	p.Gly598Ser	missense	0	1	0	8.232e-06					7.3094	0.223215	0.297683	179.477	26.4	likely_benign	0.2383	Uncertain_significance	6.572e-05	0	0.0001029
12	45403507	C	T	c.1851C>T	p.Ile617%3D	synonymous	0	1	0	8.425e-06					7.3094	0.223215	0.297683	179.477	11.03
12	45403516	C	A	c.1860C>A	p.Asn620Lys	missense	0	3	0	2.528e-05					3.1325	0.450135	0.161759	60.6616	23.1	likely_pathogenic	0.9932		3.943e-05	0	5.88e-05
12	45403531	A	C	c.1875A>C	p.Leu625Phe	missense	0	1	0	8.373e-06					7.3094	0.223215	0.297683	179.477	17.94	likely_benign	0.1326
12	45403541	G	A	c.1880+5G>A		splice_donor_5th_base,intron	0	1	0	8.372e-06					7.3094	0.223215	0.297683	179.477	20.2
12	45403608-45403609	-	CTACATAG	c.1880+74_1880+81dup		intron	0	1	0	8.165e-06					7.3094	0.223215	0.297683	179.477
12	45403619	A	G	c.1880+83A>G		intron	0	1	0	8.165e-06					7.3094	0.223215	0.297683	179.477	1.957
12	45403621	A	G	c.1880+85A>G		intron	0	1	0	8.165e-06					7.3094	0.223215	0.297683	179.477	0.553
12	45403628-45403635	CATAGCTG	-	c.1880+95_1880+102del		intron	2	5	0.0003464	4.082e-05	8.77836	0.00943982	1.70234	45.2668	9.97373	0.0025756	2.23547	44.4985	7.452				4.9e-05	0	4.54e-05
12	45403627	A	G	c.1880+91A>G		intron	53	1208	0.009179	0.009863	0.961543	0.781921	0.728414	1.26928	0.970047	0.829288	0.735757	1.27894	0.204
12	45403645	C	G	c.1880+109C>G		intron	3	8	0.0005274	6.633e-05	8.23221	0.00185476	2.18277	31.0473	9.03777	0.000530967	2.60136	31.3994	10.22				4.6e-05	0	7.349e-05
12	45403664	T	C	c.1880+128T>C		intron	0	1	0	8.291e-06					7.3094	0.223215	0.297683	179.477	0.873
12	45403684	A	G	c.1880+148A>G		intron	0	5	0	4.165e-05					1.99335	0.640523	0.110191	36.0595	1.248				0.0004008	0.01123	0.0001911
12	45403687	C	G	c.1880+151C>G		intron	0	1	0	8.33e-06					7.3094	0.223215	0.297683	179.477	1.116
12	45403756	T	C	c.1880+220T>C		intron	1	3	0.0001754	2.486e-05	7.31296	0.0849159	0.760426	70.3282	9.4008	0.0216937	1.38772	63.6837	1.072
12	45403758	T	C	c.1880+222T>C		intron	1	0	0.0001754	0					65.8088	0.010357	2.68013	1615.89	3.743
12	45403776	G	A	c.1880+240G>A		intron	2	27	0.0003509	0.0002238	1.62505	0.507762	0.38624	6.83716	1.99404	0.296324	0.546012	7.28227	0.242				2.629e-05	0	1.47e-05
12	45403813	G	C	c.1880+277G>C		intron	0	1	0	8.412e-06					7.3094	0.223215	0.297683	179.477	1.317
12	45403834	C	T	c.1880+298C>T		intron	0	10	0	8.243e-05					1.04405	0.976244	0.061162	17.8222	1.544				7.885e-05	0	0.0001029
12	45403835	G	A	c.1880+299G>A		intron	0	1	0	8.243e-06					7.3094	0.223215	0.297683	179.477	3.787				3.944e-05	0	0
12	45403865	A	G	c.1880+329A>G		intron	0	1	0	8.237e-06					7.3094	0.223215	0.297683	179.477	1.043
12	45403874	A	G	c.1880+338A>G		intron	4	78	0.0006918	0.0006425	1.12491	0.818539	0.411553	3.07473	1.25725	0.636995	0.485836	3.25351	0.191				0.0002892	0	0.0004852
12	45403885	C	G	c.1880+349C>G		intron	0	1	0	8.349e-06					7.3094	0.223215	0.297683	179.477	4.066
12	45403886	C	A	c.1880+350C>A		intron	0	2	0	1.67e-05					4.38557	0.339993	0.210487	91.3749	0.843				1.315e-05	0	2.94e-05
12	45403897-45403899	CTC	-	c.1880+364_1880+366del		intron	0	5	0	4.175e-05					1.99335	0.640523	0.110191	36.0595	0.891				1.972e-05	0	2.94e-05
12	45403913	A	G	c.1880+377A>G		intron	12	323	0.002114	0.002707	0.814036	0.484946	0.456943	1.45019	0.846501	0.564053	0.480525	1.49121	1.041				0.001124	0	0.002088
12	45403921	C	T	c.1880+385C>T		intron	0	2	0	1.676e-05					4.38557	0.339993	0.210487	91.3749	3.586
12	45404048	G	A	c.1880+512G>A		intron	0	26	0	0.0002175					0.413574	0.536276	0.0251963	6.78843	6.797				5.264e-05	0	0.0001176
12	45404058	T	A	c.1880+522T>A		intron	0	1	0	8.365e-06					7.3094	0.223215	0.297683	179.477	10.63
12	45404062	C	G	c.1880+526C>G		intron	1	0	0.0001764	0					65.8088	0.010357	2.68013	1615.89	6.443
12	45404074	T	A	c.1880+538T>A		intron	0	1	0	8.321e-06					7.3094	0.223215	0.297683	179.477	0.249
12	45404085	G	C	c.1880+549G>C		intron	0	1	0	8.321e-06					7.3094	0.223215	0.297683	179.477	0.964				6.572e-06	0	1.47e-05
12	45404127-45404128	TT	-	c.1880+593_1880+594del		intron	0	1	0	8.377e-06					7.3094	0.223215	0.297683	179.477	0.866				6.574e-06	0	1.47e-05
12	45404130	T	C	c.1880+594T>C		intron	0	1	0	8.377e-06					7.3094	0.223215	0.297683	179.477	1.894
12	45404136-45404137	-	AG	c.1880+603_1880+604dup		intron	0	3	0	2.513e-05					3.1325	0.450135	0.161759	60.6616	0.783				5.256e-05	0	7.351e-05
12	45404141	G	C	c.1880+605G>C		intron	0	8	0	6.702e-05					1.28975	0.861207	0.074421	22.352	0.143
12	45404177-45404178	-	T	c.1880+645dup		intron	0	1	0	8.209e-06					7.3094	0.223215	0.297683	179.477
12	45404199	A	G	c.1880+663A>G		intron	0	1	0	8.325e-06					7.3094	0.223215	0.297683	179.477	6.596
12	45404200	A	G	c.1880+664A>G		intron	0	1	0	8.325e-06					7.3094	0.223215	0.297683	179.477	3.144				0.003022	0	4.41e-05
12	45404203	A	G	c.1880+667A>G		intron	0	6	0	4.995e-05					1.68665	0.721721	0.094989	29.9486	2.566				0.006262	0	7.349e-05
12	45404320	C	G	c.1880+784C>G		intron	2	19	0.0003515	0.0001579	2.30958	0.260321	0.537692	9.92043	2.81247	0.123884	0.753406	10.499	0.320				7.228e-05	0	0.0001323
12	45404331	A	G	c.1880+795A>G		intron	0	1	0	8.241e-06					7.3094	0.223215	0.297683	179.477	1.163
12	45404334	T	G	c.1880+798T>G		intron	37	699	0.00643	0.00576	1.16305	0.373681	0.833813	1.62229	1.17773	0.332276	0.846102	1.63933	0.896				0.002753	0.004032	0.005188
12	45404346	C	T	c.1880+810C>T		intron	0	1	0	8.241e-06					7.3094	0.223215	0.297683	179.477	0.166
12	45404368	T	C	c.1880+832T>C		intron	0	1	0	8.423e-06					7.3094	0.223215	0.297683	179.477	13.15
12	45404508	G	T	c.1880+972G>T		intron	0	1	0	8.088e-06					7.3094	0.223215	0.297683	179.477	1.678
12	45404511	G	A	c.1880+975G>A		intron	0	1	0	8.088e-06					7.3094	0.223215	0.297683	179.477	0.392				6.573e-06	0	0
12	45404761	A	G	c.1880+1225A>G		intron	1	20	0.0001727	0.0001643	1.09665	0.928274	0.147121	8.17442	1.60458	0.576231	0.30562	8.42442	0.620				0.0001317	0	0.0002647
12	45404763	C	T	c.1880+1227C>T		intron	0	3	0	2.464e-05					3.1325	0.450135	0.161759	60.6616	4.632				6.576e-06	0	1.47e-05
12	45404781-45404782	-	T	c.1880+1251dup		intron	0	2	0	1.643e-05					4.38557	0.339993	0.210487	91.3749	0.618				1.316e-05	0	1.47e-05
12	45404787	T	A	c.1880+1251T>A		intron	0	1	0	8.214e-06					7.3094	0.223215	0.297683	179.477	0.015
12	45404788	A	T	c.1880+1252A>T		intron	0	5	0	4.107e-05					1.99335	0.640523	0.110191	36.0595	0.030				0.0003288	0.008357	8.819e-05
12	45404813-45404835	CTCTCGCCTCCTGCCATGTTGCC	-	c.1880+1281_1880+1303del		intron	0	1	0	8.225e-06					7.3094	0.223215	0.297683	179.477
12	45405161	T	G	c.1880+1625T>G		intron	0	9	0	7.574e-05					1.15397	0.921385	0.0671445	19.8325	17.12
12	45405250	A	G	c.1880+1714A>G		intron	0	1	0	8.271e-06					7.3094	0.223215	0.297683	179.477	4.987
12	45405260	T	A	c.1880+1724T>A		intron	0	1	0	8.133e-06					7.3094	0.223215	0.297683	179.477	6.055
12	45405280	A	C	c.1880+1744A>C		intron	0	1	0	8.133e-06					7.3094	0.223215	0.297683	179.477	8.959
12	45405284	A	T	c.1880+1748A>T		intron	0	2	0	1.627e-05					4.38557	0.339993	0.210487	91.3749	2.407				3.941e-05	0	8.818e-05
12	45405309	C	T	c.1880+1773C>T		intron	0	10	0	8.193e-05					1.04405	0.976244	0.061162	17.8222	4.504				2.63e-05	0	4.41e-05
12	45405310	G	A	c.1880+1774G>A		intron	0	2	0	1.639e-05					4.38557	0.339993	0.210487	91.3749	1.642				0.0001513	0	1.47e-05
12	45405316	A	G	c.1880+1780A>G		intron	0	2	0	1.639e-05					4.38557	0.339993	0.210487	91.3749	7.382
12	45405339	T	C	c.1880+1803T>C		intron	0	8	0	6.571e-05					1.28975	0.861207	0.074421	22.352	10.26				0.0002365	0	4.409e-05
12	45405372	A	G	c.1880+1836A>G		intron	0	1	0	8.238e-06					7.3094	0.223215	0.297683	179.477	5.225
12	45405380	A	C	c.1880+1844A>C		intron	0	2	0	1.648e-05					4.38557	0.339993	0.210487	91.3749	0.980
12	45405386	A	G	c.1880+1850A>G		intron	0	1	0	8.238e-06					7.3094	0.223215	0.297683	179.477	3.278
12	45405387	A	C	c.1880+1851A>C		intron	0	1	0	8.356e-06					7.3094	0.223215	0.297683	179.477	1.641
12	45405401	G	A	c.1880+1865G>A		intron	0	1	0	8.356e-06					7.3094	0.223215	0.297683	179.477	0.398
12	45405433	T	G	c.1880+1897T>G		intron	0	28	0	0.0002349					0.384539	0.502936	0.0234701	6.30038	12.62				0.000138	0	0.0002058
12	45405446	T	C	c.1880+1910T>C		intron	0	9	0	7.551e-05					1.15397	0.921385	0.0671445	19.8325	5.772				6.569e-06	0	1.47e-05
12	45405476	C	T	c.1880+1940C>T		intron	0	1	0	8.429e-06					7.3094	0.223215	0.297683	179.477	7.258
12	45405492	C	T	c.1880+1956C>T		intron	0	1	0	8.328e-06					7.3094	0.223215	0.297683	179.477	0.461
12	45405494-45405495	TA	-	c.1880+1959_1880+1960del		intron	0	4	0	3.331e-05					2.43635	0.550296	0.131134	45.2652	7.498				5.256e-05	0	1.47e-05
12	45405502	C	T	c.1880+1966C>T		intron	0	2	0	1.653e-05					4.38557	0.339993	0.210487	91.3749	0.614
12	45405516	G	A	c.1880+1980G>A		intron	0	1	0	8.267e-06					7.3094	0.223215	0.297683	179.477	0.467				1.971e-05	0	4.41e-05
12	45405523	C	T	c.1880+1987C>T		intron	0	1	0	8.267e-06					7.3094	0.223215	0.297683	179.477	3.630
12	45405525-45405526	GA	-	c.1880+1990_1880+1991del		intron	0	1	0	8.373e-06					7.3094	0.223215	0.297683	179.477
12	45405543	A	G	c.1880+2007A>G		intron	0	2	0	1.675e-05					4.38557	0.339993	0.210487	91.3749	2.417				1.971e-05	0	4.409e-05
12	45405548	G	A	c.1880+2012G>A		intron	2	5	0.0003547	4.202e-05	8.77836	0.00943982	1.70234	45.2668	9.97373	0.0025756	2.23547	44.4985	1.037				3.286e-05	0	5.88e-05
12	45405553	G	A	c.1880+2017G>A		intron	0	1	0	8.404e-06					7.3094	0.223215	0.297683	179.477	0.293
12	45405557	T	C	c.1880+2021T>C		intron	0	1	0	8.404e-06					7.3094	0.223215	0.297683	179.477	3.230				1.314e-05	0	2.939e-05
12	45405576	G	A	c.1880+2040G>A		intron	0	1	0	8.365e-06					7.3094	0.223215	0.297683	179.477	1.794
12	45405577	C	T	c.1880+2041C>T		intron	0	1	0	8.365e-06					7.3094	0.223215	0.297683	179.477	0.430				8.546e-05	0	8.821e-05
12	45405580	G	A	c.1880+2044G>A		intron	0	1	0	8.365e-06					7.3094	0.223215	0.297683	179.477	0.628				6.572e-06	0	0
12	45405588	A	G	c.1880+2052A>G		intron	0	1	0	8.365e-06					7.3094	0.223215	0.297683	179.477	3.639
12	45405601	A	C	c.1880+2065A>C		intron	1	71	0.0001762	0.0005907	0.308662	0.243168	0.0428684	2.22243	0.459678	0.346284	0.0912002	2.31692	1.166				0.0006443	0.0005764	0.0008674
12	45405609	A	G	c.1880+2073A>G		intron	0	1	0	8.319e-06					7.3094	0.223215	0.297683	179.477	0.529
12	45405646	A	G	c.1880+2110A>G		intron	0	1	0	8.293e-06					7.3094	0.223215	0.297683	179.477	2.074
12	45405662	C	G	c.1880+2126C>G		intron	0	1	0	8.293e-06					7.3094	0.223215	0.297683	179.477	1.985
12	45405691	C	T	c.1880+2155C>T		intron	1	0	0.0001794	0					65.8088	0.010357	2.68013	1615.89	1.614				6.571e-06	0	0
12	45405699	C	T	c.1880+2163C>T		intron	1	1	0.0001794	8.425e-06	21.9396	0.0289952	1.37188	350.866	21.9359	0.00749465	2.28097	210.956	3.292				1.315e-05	0	1.47e-05
12	45405700	G	A	c.1880+2164G>A		intron	0	5	0	4.213e-05					1.99335	0.640523	0.110191	36.0595	0.528				1.973e-05	0	2.941e-05
12	45405740	T	G	c.1880+2204T>G		intron	0	2	0	1.652e-05					4.38557	0.339993	0.210487	91.3749	1.189
12	45405741	C	G	c.1880+2205C>G		intron	0	1	0	8.261e-06					7.3094	0.223215	0.297683	179.477	1.301				6.573e-06	0	1.47e-05
12	45405764	C	T	c.1880+2228C>T		intron	0	1	0	8.16e-06					7.3094	0.223215	0.297683	179.477	2.921
12	45405777	G	A	c.1880+2241G>A		intron	0	3	0	2.448e-05					3.1325	0.450135	0.161759	60.6616	2.015				7.89e-05	0	0
12	45405782	C	T	c.1880+2246C>T		intron	0	9	0	7.344e-05					1.15397	0.921385	0.0671445	19.8325	2.575				3.287e-05	0	7.35e-05
12	45405839	G	A	c.1880+2303G>A		intron	2	102	0.0003473	0.0008384	0.429643	0.236905	0.105953	1.74221	0.534345	0.32777	0.152298	1.87477	0.639				0.00171	0.001441	0.002412
12	45405855	C	T	c.1880+2319C>T		intron	1	7	0.0001737	5.754e-05	3.13393	0.285367	0.385437	25.4815	4.38676	0.0983847	0.759657	25.3321	1.354				2.633e-05	0	0
12	45405862	G	A	c.1880+2326G>A		intron	0	2	0	1.644e-05					4.38557	0.339993	0.210487	91.3749	1.091				0.0003294	0	2.942e-05
12	45405876	C	T	c.1880+2340C>T		intron	0	1	0	8.218e-06					7.3094	0.223215	0.297683	179.477	1.630				6.578e-06	0	1.47e-05
12	45405885	C	T	c.1880+2349C>T		intron	0	2	0	1.634e-05					4.38557	0.339993	0.210487	91.3749	1.440
12	45405893	G	T	c.1880+2357G>T		intron	0	3	0	2.451e-05					3.1325	0.450135	0.161759	60.6616	1.160				1.316e-05	0	2.941e-05
12	45405894	C	T	c.1880+2358C>T		intron	0	1	0	8.169e-06					7.3094	0.223215	0.297683	179.477	1.438				3.294e-05	0	0
12	45405895	G	A	c.1880+2359G>A		intron	1	28	0.0001721	0.0002287	0.783218	0.81029	0.106523	5.75865	1.15402	0.864254	0.223335	5.9631	0.344				2.635e-05	0	2.942e-05
12	45405903	A	G	c.1880+2367A>G		intron	54	1231	0.009209	0.009953	0.961364	0.778945	0.730127	1.26584	0.969706	0.825794	0.73734	1.2753	0.057				0.01594	0.01066	0.009088
12	45405911-45405912	-	A	c.1880+2385dup		intron	1	22	0.0001706	0.0001779	0.996919	0.997592	0.134326	7.39879	1.4619	0.652568	0.279849	7.63683	0.196				0.0002039	0	4.513e-05
12	45405912	A	-	c.1880+2385del		intron	0	7	0	5.661e-05					1.46174	0.794948	0.0834605	25.6011	0.103				0.0002175	0	4.512e-05
12	45405925-45405929	ATATC	-	c.1880+2390_1880+2394del		intron	0	2	0	1.617e-05					4.38557	0.339993	0.210487	91.3749	0.490				6.582e-06	0	1.472e-05
12	45405953	A	G	c.1880+2417A>G		intron	0	1	0	8.12e-06					7.3094	0.223215	0.297683	179.477	0.091				6.572e-06	0	0
12	45405956	C	A	c.1880+2420C>A		intron	0	1	0	8.12e-06					7.3094	0.223215	0.297683	179.477	0.583				6.58e-06	0	0
12	45405962	C	T	c.1880+2426C>T		intron	0	1	0	8.12e-06					7.3094	0.223215	0.297683	179.477	0.522
12	45405970-45405973	ATAG	-	c.1880+2439_1880+2442del		intron	2	31	0.0003421	0.0002517	1.41527	0.63414	0.338542	5.91656	1.74072	0.399101	0.479931	6.31363	0.989				0.0002366	0	0.0003528
12	45405984	G	A	c.1880+2448G>A		intron	0	9	0	7.398e-05					1.15397	0.921385	0.0671445	19.8325	4.352				3.286e-05	0	5.88e-05
12	45405990	T	C	c.1880+2454T>C		intron	0	1	0	8.22e-06					7.3094	0.223215	0.297683	179.477	0.731				1.971e-05	0	4.409e-05
12	45405995	C	T	c.1880+2459C>T		intron	0	1	0	8.22e-06					7.3094	0.223215	0.297683	179.477	2.333				6.572e-06	0	1.47e-05
12	45406006	T	G	c.1880+2470T>G		intron	0	1	0	8.133e-06					7.3094	0.223215	0.297683	179.477	14.19				6.568e-06	0	1.469e-05
12	45406010	C	T	c.1880+2474C>T		intron	0	1	0	8.133e-06					7.3094	0.223215	0.297683	179.477	0.281
12	45406022	G	A	c.1880+2486G>A		intron	0	1	0	8.133e-06					7.3094	0.223215	0.297683	179.477	1.535
12	45406047	T	C	c.1880+2511T>C		intron	0	1	0	8.083e-06					7.3094	0.223215	0.297683	179.477	4.267
12	45406067	C	T	c.1880+2531C>T		intron	0	1	0	8.175e-06					7.3094	0.223215	0.297683	179.477	2.708
12	45406070-45406073	CTTC	-	c.1880+2544_1880+2547del		intron	0	1	0	8.175e-06					7.3094	0.223215	0.297683	179.477	1.960				6.569e-06	0	1.47e-05
12	45406069	T	A	c.1880+2533T>A		intron	0	1	0	8.175e-06					7.3094	0.223215	0.297683	179.477	1.075
12	45406086	C	T	c.1880+2550C>T		intron	0	1	0	8.175e-06					7.3094	0.223215	0.297683	179.477	0.087				2.628e-05	0	0
12	45406087	C	T	c.1880+2551C>T		intron	0	3	0	2.453e-05					3.1325	0.450135	0.161759	60.6616	0.198				1.971e-05	0	1.47e-05
12	45406088	C	T	c.1880+2552C>T		intron	0	1	0	8.135e-06					7.3094	0.223215	0.297683	179.477	0.353				3.285e-05	0	4.41e-05
12	45406098	C	T	c.1880+2562C>T		intron	0	2	0	1.627e-05					4.38557	0.339993	0.210487	91.3749	0.873				0.009613	0	0.0001323
12	45406126	A	C	c.1880+2590A>C		intron	0	1	0	8.227e-06					7.3094	0.223215	0.297683	179.477	0.689
12	45406127	C	A	c.1880+2591C>A		intron	0	1	0	8.227e-06					7.3094	0.223215	0.297683	179.477	1.510
12	45406131	G	A	c.1880+2595G>A		intron	0	2	0	1.645e-05					4.38557	0.339993	0.210487	91.3749	0.186				6.571e-06	0	1.47e-05
12	45406134	A	T	c.1880+2598A>T		intron	0	3	0	2.468e-05					3.1325	0.450135	0.161759	60.6616	2.158				6.569e-06	0	1.47e-05
12	45406136	G	A	c.1880+2600G>A		intron	1	1	0.0001741	8.227e-06	21.9396	0.0289952	1.37188	350.866	21.9359	0.00749465	2.28097	210.956	0.032
12	45406159	A	G	c.1880+2623A>G		intron	0	2	0	1.664e-05					4.38557	0.339993	0.210487	91.3749	1.270
12	45406169-45406170	-	G	c.1880+2637dup		intron	0	2	0	1.677e-05					4.38557	0.339993	0.210487	91.3749
12	45406174	C	T	c.1880+2638C>T		intron	0	7	0	5.871e-05					1.46174	0.794948	0.0834605	25.6011	1.617				0.00902	0.006628	0.0001323
12	45406175	C	G	c.1880+2639C>G		intron	0	1	0	8.387e-06					7.3094	0.223215	0.297683	179.477	0.736				0.0003482	0	1.469e-05
12	45406184	A	T	c.1880+2648A>T		intron	0	4	0	3.355e-05					2.43635	0.550296	0.131134	45.2652	2.397				1.314e-05	0	2.94e-05
12	45406193	A	G	c.1880+2657A>G		intron	9	353	0.001583	0.00292	0.557781	0.0842272	0.287519	1.08208	0.587838	0.106685	0.308264	1.12096	0.368				0.0009788	0	0.001661
12	45406221	A	G	c.1880+2685A>G		intron	2	4	0.0003488	3.298e-05	10.9731	0.0056862	2.00897	59.9358	12.1903	0.00152856	2.59638	57.2351	5.979				1.971e-05	0	4.409e-05
12	45406238	C	T	c.1880+2702C>T		intron	0	3	0	2.473e-05					3.1325	0.450135	0.161759	60.6616	1.199				6.57e-06	0	1.47e-05
12	45406243	A	G	c.1880+2707A>G		intron	0	1	0	8.244e-06					7.3094	0.223215	0.297683	179.477	0.427				2.627e-05	0	0
12	45406255	C	T	c.1880+2719C>T		intron	0	1	0	8.255e-06					7.3094	0.223215	0.297683	179.477	5.869
12	45406256	A	T	c.1880+2720A>T		intron	0	2	0	1.651e-05					4.38557	0.339993	0.210487	91.3749	1.748				6.568e-06	0	1.47e-05
12	45406265	G	A	c.1880+2729G>A		intron	0	24	0	0.0001981					0.44735	0.573408	0.0271965	7.35836	4.184				3.285e-05	0	5.879e-05
12	45406268	A	C	c.1880+2732A>C		intron	0	1	0	8.255e-06					7.3094	0.223215	0.297683	179.477	6.751				6.57e-06	0	0
12	45406295	A	G	c.1880+2759A>G		intron	0	1	0	8.249e-06					7.3094	0.223215	0.297683	179.477	4.269				6.568e-06	0	1.47e-05
12	45406299	C	A	c.1880+2763C>A		intron	2	9	0.0003492	7.424e-05	4.87655	0.0427431	1.05314	22.5808	5.7739	0.0136722	1.43281	23.2675	0.515				1.97e-05	0	4.409e-05
12	45406317	G	A	c.1880+2781G>A		intron	0	1	0	8.349e-06					7.3094	0.223215	0.297683	179.477	6.445				6.57e-06	0	1.47e-05
12	45406330	C	T	c.1880+2794C>T		intron	0	10	0	8.223e-05					1.04405	0.976244	0.061162	17.8222	5.067				6.569e-06	0	1.47e-05
12	45406333	C	T	c.1880+2797C>T		intron	0	1	0	8.223e-06					7.3094	0.223215	0.297683	179.477	7.709
12	45406337	G	A	c.1880+2801G>A		intron	0	1	0	8.223e-06					7.3094	0.223215	0.297683	179.477	4.550
12	45406361	T	G	c.1880+2825T>G		intron	11	142	0.001908	0.001167	1.70169	0.0899936	0.92039	3.14621	1.77249	0.0623875	0.970804	3.23622	4.481				0.0005255	0	0.0009701
12	45406366-45406367	-	TACCTTAATTATCAGAATACC	c.1880+2831_1880+2832insACCTTAATTATCAGAATACCT		intron	0	1	0	8.218e-06					7.3094	0.223215	0.297683	179.477
12	45406393	A	G	c.1880+2857A>G		intron	1	0	0.0001714	0					65.8088	0.010357	2.68013	1615.89	0.275
12	45406396	A	G	c.1880+2860A>G		intron	0	1	0	8.117e-06					7.3094	0.223215	0.297683	179.477	12.10
12	45406432	A	G	c.1880+2896A>G		intron	0	1	0	8.135e-06					7.3094	0.223215	0.297683	179.477	7.930				0.0001314	0	0
12	45406444	C	T	c.1880+2908C>T		intron	0	1	0	8.135e-06					7.3094	0.223215	0.297683	179.477	11.04				6.574e-06	0	1.47e-05
12	45406445	A	G	c.1880+2909A>G		intron	0	10	0	8.135e-05					1.04405	0.976244	0.061162	17.8222	11.06
12	45406480	G	A	c.1881-2877G>A		intron	1	27	0.0001753	0.0002238	0.812239	0.838215	0.11033	5.97963	1.19601	0.831004	0.231115	6.18926	1.744				9.209e-05	0	0.000147
12	45406552	A	G	c.1881-2805A>G		intron	0	2	0	1.617e-05					4.38557	0.339993	0.210487	91.3749	1.898				1.315e-05	0	2.94e-05
12	45406557	C	T	c.1881-2800C>T		intron	1	28	0.0001709	0.0002263	0.783218	0.81029	0.106523	5.75865	1.15402	0.864254	0.223335	5.9631	3.864				7.907e-05	0	8.828e-05
12	45406558	G	A	c.1881-2799G>A		intron	0	4	0	3.233e-05					2.43635	0.550296	0.131134	45.2652	0.058				0.01336	0	5.887e-05
12	45406560	C	G	c.1881-2797C>G		intron	0	1	0	8.083e-06					7.3094	0.223215	0.297683	179.477	0.171
12	45406566	T	G	c.1881-2791T>G		intron	0	1	0	8.083e-06					7.3094	0.223215	0.297683	179.477	1.301
12	45406629	C	T	c.1881-2728C>T		intron	0	1	0	8.343e-06					7.3094	0.223215	0.297683	179.477	4.840
12	45406688	A	G	c.1881-2669A>G		intron	0	7	0	5.914e-05					1.46174	0.794948	0.0834605	25.6011	9.203				3.942e-05	0	5.88e-05
12	45406704	C	A	c.1881-2653C>A		intron	0	2	0	1.69e-05					4.38557	0.339993	0.210487	91.3749	0.316
12	45406731	A	G	c.1881-2626A>G		intron	0	1	0	8.252e-06					7.3094	0.223215	0.297683	179.477	4.337
12	45406736	A	G	c.1881-2621A>G		intron	0	2	0	1.65e-05					4.38557	0.339993	0.210487	91.3749	2.012				3.943e-05	0	4.41e-05
12	45406761	A	G	c.1881-2596A>G		intron	1	2	0.0001745	1.65e-05	10.9696	0.0505388	0.994352	121.016	13.1613	0.0125952	1.73786	99.6746	1.932				6.57e-06	0	1.47e-05
12	45406771	G	T	c.1881-2586G>T		intron	0	1	0	8.456e-06					7.3094	0.223215	0.297683	179.477	0.331
12	45406774	T	C	c.1881-2583T>C		intron	0	1	0	8.456e-06					7.3094	0.223215	0.297683	179.477	1.824
12	45406777-45406778	-	T	c.1881-2577dup		intron	0	1	0	8.456e-06					7.3094	0.223215	0.297683	179.477
12	45406784	A	T	c.1881-2573A>T		intron	0	29	0	0.0002452					0.371498	0.487517	0.0226926	6.08174	6.512				0.006572	0.0008651	0.0003822
12	45406887	A	G	c.1881-2470A>G		intron	0	1	0	8.272e-06					7.3094	0.223215	0.297683	179.477	0.765
12	45406898	C	T	c.1881-2459C>T		intron	0	4	0	3.309e-05					2.43635	0.550296	0.131134	45.2652	0.117
12	45406926	A	G	c.1881-2431A>G		intron	1	1	0.0001757	8.332e-06	21.9396	0.0289952	1.37188	350.866	21.9359	0.00749465	2.28097	210.956	0.546				6.568e-06	0	0
12	45406940	T	G	c.1881-2417T>G		intron	0	1	0	8.332e-06					7.3094	0.223215	0.297683	179.477	1.105
12	45406949	G	A	c.1881-2408G>A		intron	0	1	0	8.39e-06					7.3094	0.223215	0.297683	179.477	0.215				6.572e-06	0	1.47e-05
12	45406953	T	C	c.1881-2404T>C		intron	0	1	0	8.39e-06					7.3094	0.223215	0.297683	179.477	2.224				6.57e-06	0	0
12	45406964	A	G	c.1881-2393A>G		intron	0	1	0	8.39e-06					7.3094	0.223215	0.297683	179.477	0.702
12	45406989	T	G	c.1881-2368T>G		intron	0	6	0	5.071e-05					1.68665	0.721721	0.094989	29.9486	7.033
12	45407002	T	C	c.1881-2355T>C		intron	0	2	0	1.69e-05					4.38557	0.339993	0.210487	91.3749	0.289
12	45407012	G	A	c.1881-2345G>A		intron	0	1	0	8.393e-06					7.3094	0.223215	0.297683	179.477	1.130
12	45407013	G	A	c.1881-2344G>A		intron	0	1	0	8.393e-06					7.3094	0.223215	0.297683	179.477	2.882
12	45407025	G	A	c.1881-2332G>A		intron	0	1	0	8.393e-06					7.3094	0.223215	0.297683	179.477	2.152				6.571e-06	0	1.47e-05
12	45407027	A	G	c.1881-2330A>G		intron	0	1	0	8.393e-06					7.3094	0.223215	0.297683	179.477	0.321
12	45407028	T	C	c.1881-2329T>C		intron	0	1	0	8.393e-06					7.3094	0.223215	0.297683	179.477	2.777
12	45407035	T	C	c.1881-2322T>C		intron	0	2	0	1.679e-05					4.38557	0.339993	0.210487	91.3749	1.224
12	45407072	G	A	c.1881-2285G>A		intron	0	1	0	8.458e-06					7.3094	0.223215	0.297683	179.477	7.442				6.572e-06	0	1.47e-05
12	45407178	C	G	c.1881-2179C>G		intron	1	7	0.0001765	5.85e-05	3.13393	0.285367	0.385437	25.4815	4.38676	0.0983847	0.759657	25.3321	1.177				1.972e-05	0	2.939e-05
12	45407185	A	G	c.1881-2172A>G		intron	0	8	0	6.686e-05					1.28975	0.861207	0.074421	22.352	2.996				4.599e-05	0	8.819e-05
12	45407206	T	G	c.1881-2151T>G		intron	0	1	0	8.358e-06					7.3094	0.223215	0.297683	179.477	0.187
12	45407253	G	A	c.1881-2104G>A		intron	0	1	0	8.409e-06					7.3094	0.223215	0.297683	179.477	7.968				6.571e-06	0	1.47e-05
12	45407260	G	A	c.1881-2097G>A		intron	1	10	0.000178	8.409e-05	2.19364	0.453929	0.280707	17.1427	3.13325	0.190842	0.565995	17.3451	10.23				3.942e-05	0	7.349e-05
12	45407277	T	G	c.1881-2080T>G		intron	0	1	0	8.409e-06					7.3094	0.223215	0.297683	179.477	1.131
12	45408144	G	A	c.1881-1213G>A		intron	0	1	0	8.432e-06					7.3094	0.223215	0.297683	179.477	1.747
12	45408149	G	A	c.1881-1208G>A		intron	0	4	0	3.373e-05					2.43635	0.550296	0.131134	45.2652	1.197
12	45408154	G	A	c.1881-1203G>A		intron	0	2	0	1.686e-05					4.38557	0.339993	0.210487	91.3749	4.182				3.943e-05	0	0
12	45408162	C	G	c.1881-1195C>G		intron	0	13	0	0.0001096					0.812	0.885033	0.0482564	13.6634	1.026
12	45408190	C	T	c.1881-1167C>T		intron	0	1	0	8.434e-06					7.3094	0.223215	0.297683	179.477	0.828				6.57e-06	0	1.47e-05
12	45408192	A	G	c.1881-1165A>G		intron	0	2	0	1.687e-05					4.38557	0.339993	0.210487	91.3749	3.556
12	45408197	G	A	c.1881-1160G>A		intron	1	33	0.0001779	0.0002783	0.664495	0.687242	0.0908489	4.86031	0.981702	0.98235	0.191155	5.04165	1.081				0.0002891	0.000576	0.0003822
12	45408283-45408285	GTT	-	c.1881-1068_1881-1066del		intron	0	4	0	3.287e-05					2.43635	0.550296	0.131134	45.2652	8.486				2.63e-05	0	4.41e-05
12	45408316	G	A	c.1881-1041G>A		intron	0	3	0	2.481e-05					3.1325	0.450135	0.161759	60.6616	6.671
12	45408360	A	G	c.1881-997A>G		intron	0	1	0	8.359e-06					7.3094	0.223215	0.297683	179.477	4.561				0.01011	0	0.0001617
12	45408361	T	C	c.1881-996T>C		intron	0	1	0	8.359e-06					7.3094	0.223215	0.297683	179.477	1.802				6.571e-06	0	1.47e-05
12	45408369	G	A	c.1881-988G>A		intron	0	1	0	8.359e-06					7.3094	0.223215	0.297683	179.477	8.528
12	45408372-45408373	CA	-	c.1881-982_1881-981del		intron	1	4	0.0001771	3.344e-05	5.48463	0.127997	0.612799	49.0882	7.31162	0.0348833	1.15163	46.421	13.59				1.315e-05	0	2.94e-05
12	45408395	C	T	c.1881-962C>T		intron	0	1	0	8.378e-06					7.3094	0.223215	0.297683	179.477	6.159
12	45408408	C	T	c.1881-949C>T		intron	0	1	0	8.187e-06					7.3094	0.223215	0.297683	179.477	1.374
12	45408409	A	G	c.1881-948A>G		intron	0	1	0	8.187e-06					7.3094	0.223215	0.297683	179.477	4.215
12	45408415	A	T	c.1881-942A>T		intron	0	2	0	1.637e-05					4.38557	0.339993	0.210487	91.3749	4.003
12	45408428	G	-	c.1881-924del		intron	0	1	0	8.187e-06					7.3094	0.223215	0.297683	179.477
12	45408433-45408434	-	A	c.1881-922dup		intron	0	3	0	2.456e-05					3.1325	0.450135	0.161759	60.6616	1.395				6.576e-06	0	0
12	45408438	A	G	c.1881-919A>G		intron	0	1	0	8.187e-06					7.3094	0.223215	0.297683	179.477	1.468
12	45408445	C	T	c.1881-912C>T		intron	0	1	0	8.187e-06					7.3094	0.223215	0.297683	179.477	1.536
12	45408479	A	C	c.1881-878A>C		intron	0	16	0	0.0001335					0.664332	0.775737	0.0398446	11.0764	1.061				6.571e-06	0	1.47e-05
12	45408481-45408482	AA	-	c.1881-872_1881-871del		intron	0	1	0	8.345e-06					7.3094	0.223215	0.297683	179.477
12	45408495	G	A	c.1881-862G>A		intron	0	6	0	5.007e-05					1.68665	0.721721	0.094989	29.9486	0.865				1.314e-05	0	2.939e-05
12	45408499	A	G	c.1881-858A>G		intron	0	1	0	8.214e-06					7.3094	0.223215	0.297683	179.477	0.091
12	45408506	C	T	c.1881-851C>T		intron	1	0	0.0001727	0					65.8088	0.010357	2.68013	1615.89	0.006				1.972e-05	0	4.41e-05
12	45408507	G	A	c.1881-850G>A		intron	1	7	0.0001727	5.75e-05	3.13393	0.285367	0.385437	25.4815	4.38676	0.0983847	0.759657	25.3321	3.040				1.314e-05	0	2.939e-05
12	45408520	C	T	c.1881-837C>T		intron	0	1	0	8.214e-06					7.3094	0.223215	0.297683	179.477	8.339				3.285e-05	0	2.939e-05
12	45408533	C	T	c.1881-824C>T		intron	0	1	0	8.225e-06					7.3094	0.223215	0.297683	179.477	8.044				2.628e-05	0	1.47e-05
12	45408534	G	A	c.1881-823G>A		intron	0	2	0	1.645e-05					4.38557	0.339993	0.210487	91.3749	0.016				1.971e-05	0	0
12	45408541	C	T	c.1881-816C>T		intron	0	2	0	1.645e-05					4.38557	0.339993	0.210487	91.3749	1.162				6.569e-06	0	1.47e-05
12	45408551	G	T	c.1881-806G>T		intron	0	1	0	8.227e-06					7.3094	0.223215	0.297683	179.477	0.667
12	45408569	T	C	c.1881-788T>C		intron	0	1	0	8.347e-06					7.3094	0.223215	0.297683	179.477	4.352
12	45408591	G	A	c.1881-766G>A		intron	1	18	0.0001743	0.0001486	1.21853	0.847473	0.162608	9.13129	1.7781	0.497913	0.336612	9.39256	0.054				0.0003417	0.01066	0.0001911
12	45408595	C	G	c.1881-762C>G		intron	0	9	0	7.432e-05					1.15397	0.921385	0.0671445	19.8325	5.780				6.571e-06	0	1.47e-05
12	45408599	C	T	c.1881-758C>T		intron	0	2	0	1.652e-05					4.38557	0.339993	0.210487	91.3749	1.817
12	45408601	T	C	c.1881-756T>C		intron	0	1	0	8.258e-06					7.3094	0.223215	0.297683	179.477	4.116
12	45408602	C	G	c.1881-755C>G		intron	0	1	0	8.258e-06					7.3094	0.223215	0.297683	179.477	2.009
12	45408604	G	T	c.1881-753G>T		intron	0	4	0	3.369e-05					2.43635	0.550296	0.131134	45.2652	5.263				1.973e-05	0	2.94e-05
12	45408663	A	G	c.1881-694A>G		intron	0	1	0	8.343e-06					7.3094	0.223215	0.297683	179.477	3.101
12	45408677	C	T	c.1881-680C>T		intron	0	1	0	8.443e-06					7.3094	0.223215	0.297683	179.477	4.749
12	45408694	G	T	c.1881-663G>T		intron	0	2	0	1.689e-05					4.38557	0.339993	0.210487	91.3749	5.280				1.316e-05	0	2.942e-05
12	45408716	A	G	c.1881-641A>G		intron	0	1	0	8.42e-06					7.3094	0.223215	0.297683	179.477	3.051
12	45408722	T	G	c.1881-635T>G		intron	0	1	0	8.42e-06					7.3094	0.223215	0.297683	179.477	0.060
12	45408726	C	T	c.1881-631C>T		intron	0	2	0	1.684e-05					4.38557	0.339993	0.210487	91.3749	0.642
12	45408738	G	A	c.1881-619G>A		intron	0	1	0	8.318e-06					7.3094	0.223215	0.297683	179.477	0.228
12	45408741	G	T	c.1881-616G>T		intron	0	3	0	2.495e-05					3.1325	0.450135	0.161759	60.6616	2.185
12	45408747	T	C	c.1881-610T>C		intron	0	1	0	8.318e-06					7.3094	0.223215	0.297683	179.477	1.201
12	45408754	A	G	c.1881-603A>G		intron	0	1	0	8.318e-06					7.3094	0.223215	0.297683	179.477	0.238
12	45408786	T	A	c.1881-571T>A		intron	0	1	0	8.452e-06					7.3094	0.223215	0.297683	179.477	1.597
12	45408790	C	T	c.1881-567C>T		intron	0	1	0	8.452e-06					7.3094	0.223215	0.297683	179.477	7.948
12	45408800	G	A	c.1881-557G>A		intron	0	2	0	1.69e-05					4.38557	0.339993	0.210487	91.3749	0.888
12	45409007	T	C	c.1881-350T>C		intron	0	1	0	8.36e-06					7.3094	0.223215	0.297683	179.477	4.365
12	45409020	T	C	c.1881-337T>C		intron	0	1	0	8.36e-06					7.3094	0.223215	0.297683	179.477	10.28
12	45409023	C	G	c.1881-334C>G		intron	0	5	0	4.218e-05					1.99335	0.640523	0.110191	36.0595	10.31				6.58e-06	0	1.471e-05
12	45409026	G	A	c.1881-331G>A		intron	0	2	0	1.687e-05					4.38557	0.339993	0.210487	91.3749	12.51				1.972e-05	0	0
12	45409048	G	T	c.1881-309G>T		intron	0	1	0	8.383e-06					7.3094	0.223215	0.297683	179.477	0.511				6.578e-06	0	1.471e-05
12	45409052	T	C	c.1881-305T>C		intron	0	1	0	8.383e-06					7.3094	0.223215	0.297683	179.477	3.605
12	45409091	A	G	c.1881-266A>G		intron	0	1	0	8.31e-06					7.3094	0.223215	0.297683	179.477	0.087				1.97e-05	0	2.939e-05
12	45409116	A	G	c.1881-241A>G		intron	2	84	0.0003442	0.0006853	0.52186	0.363531	0.128325	2.12225	0.648357	0.499731	0.184208	2.28203	2.614				0.0003875	0	0.0007202
12	45409149	G	A	c.1881-208G>A		intron	0	1	0	8.094e-06					7.3094	0.223215	0.297683	179.477	3.327
12	45409157	T	G	c.1881-200T>G		intron	0	1	0	8.094e-06					7.3094	0.223215	0.297683	179.477	4.211
12	45409168	C	G	c.1881-189C>G		intron	0	9	0	7.284e-05					1.15397	0.921385	0.0671445	19.8325	1.811
12	45409171	G	A	c.1881-186G>A		intron	0	1	0	8.094e-06					7.3094	0.223215	0.297683	179.477	4.639
12	45409179	T	G	c.1881-178T>G		intron	0	3	0	2.428e-05					3.1325	0.450135	0.161759	60.6616	2.789
12	45409242	A	-	c.1881-109del		intron	1	1	0.0001722	8.152e-06	21.9396	0.0289952	1.37188	350.866	21.9359	0.00749465	2.28097	210.956	1.668				1.974e-05	0	1.471e-05
12	45409251	G	A	c.1881-106G>A		intron	0	2	0	1.63e-05					4.38557	0.339993	0.210487	91.3749	0.798				5.914e-05	0	8.82e-05
12	45409264	A	G	c.1881-93A>G		intron	1	1	0.0001745	8.246e-06	21.9396	0.0289952	1.37188	350.866	21.9359	0.00749465	2.28097	210.956	5.142				1.314e-05	0	1.47e-05
12	45409277	C	T	c.1881-80C>T		intron	0	5	0	4.198e-05					1.99335	0.640523	0.110191	36.0595	2.571				1.971e-05	0	4.409e-05
12	45409355	A	G	c.1881-2A>G		splice_acceptor	0	1	0	8.356e-06					7.3094	0.223215	0.297683	179.477	29.1
12	45409370	C	G	c.1894C>G	p.Leu632Val	missense	0	1	0	8.356e-06					7.3094	0.223215	0.297683	179.477	17.21	likely_benign	0.0874
12	45409412	A	G	c.1936A>G	p.Thr646Ala	missense	0	1	0	8.441e-06					7.3094	0.223215	0.297683	179.477	13.90	likely_benign	0.0736
12	45409430	G	C	c.1954G>C	p.Asp652His	missense	0	1	0	8.371e-06					7.3094	0.223215	0.297683	179.477	31	likely_pathogenic	0.9941
12	45409441	G	C	c.1965G>C	p.Leu655%3D	synonymous	0	1	0	8.371e-06					7.3094	0.223215	0.297683	179.477	4.416
12	45409463	T	C	c.1987T>C	p.Leu663%3D	synonymous	0	2	0	1.648e-05					4.38557	0.339993	0.210487	91.3749	6.406
12	45409466-45409467	TT	-	c.1992_1993del	p.Phe664LeufsTer2	frameshift	0	2	0	1.648e-05					4.38557	0.339993	0.210487	91.3749	35				2.628e-05	0	5.88e-05
12	45409626	T	G	c.2011+139T>G		intron	0	1	0	8.077e-06					7.3094	0.223215	0.297683	179.477	5.367
12	45409641	T	G	c.2011+154T>G		intron	0	1	0	8.097e-06					7.3094	0.223215	0.297683	179.477	4.691
12	45409652	T	C	c.2011+165T>C		intron	0	4	0	3.239e-05					2.43635	0.550296	0.131134	45.2652	1.455				5.256e-05	0	7.348e-05
12	45409729	A	T	c.2011+242A>T		intron	1	3	0.0001749	2.482e-05	7.31296	0.0849159	0.760426	70.3282	9.4008	0.0216937	1.38772	63.6837	8.963				3.285e-05	0	4.41e-05
12	45409735	G	A	c.2011+248G>A		intron	0	1	0	8.273e-06					7.3094	0.223215	0.297683	179.477	13.37				6.574e-06	0	0
12	45409765-45409766	-	T	c.2011+286dup		intron	1	27	0.0001737	0.0002217	0.812239	0.838215	0.11033	5.97963	1.19601	0.831004	0.231115	6.18926	1.071				0.0002503	0	0.0002504
12	45409778	C	T	c.2011+291C>T		intron	0	3	0	2.483e-05					3.1325	0.450135	0.161759	60.6616	1.624				6.577e-06	0	0
12	45409786	C	T	c.2011+299C>T		intron	0	3	0	2.483e-05					3.1325	0.450135	0.161759	60.6616	1.270
12	45409793	T	C	c.2011+306T>C		intron	0	2	0	1.655e-05					4.38557	0.339993	0.210487	91.3749	2.956				6.57e-06	0	1.47e-05
12	45409798	C	G	c.2011+311C>G		intron	0	6	0	4.974e-05					1.68665	0.721721	0.094989	29.9486	3.885				3.945e-05	0	8.821e-05
12	45409805	G	A	c.2011+318G>A		intron	0	1	0	8.29e-06					7.3094	0.223215	0.297683	179.477	3.909
12	45409808	T	C	c.2011+321T>C		intron	0	1	0	8.29e-06					7.3094	0.223215	0.297683	179.477	2.294
12	45409820	A	G	c.2011+333A>G		intron	0	2	0	1.663e-05					4.38557	0.339993	0.210487	91.3749	1.098				6.572e-06	0	1.47e-05
12	45409822	C	T	c.2011+335C>T		intron	1	2	0.0001757	1.663e-05	10.9696	0.0505388	0.994352	121.016	13.1613	0.0125952	1.73786	99.6746	2.740				6.573e-06	0	1.47e-05
12	45409841	C	T	c.2011+354C>T		intron	0	2	0	1.663e-05					4.38557	0.339993	0.210487	91.3749	2.110
12	45409842	A	G	c.2011+355A>G		intron	0	1	0	8.375e-06					7.3094	0.223215	0.297683	179.477	0.298
12	45409845	T	C	c.2011+358T>C		intron	0	1	0	8.375e-06					7.3094	0.223215	0.297683	179.477	1.330
12	45409846	C	T	c.2011+359C>T		intron	1	0	0.0001772	0					65.8088	0.010357	2.68013	1615.89	2.093				3.287e-05	0	2.94e-05
12	45409864	T	C	c.2011+377T>C		intron	0	2	0	1.675e-05					4.38557	0.339993	0.210487	91.3749	4.114
12	45409865	C	T	c.2011+378C>T		intron	0	2	0	1.679e-05					4.38557	0.339993	0.210487	91.3749	2.094
12	45409888	C	T	c.2011+401C>T		intron	0	1	0	8.362e-06					7.3094	0.223215	0.297683	179.477	0.891				1.316e-05	0	0
12	45409891	G	C	c.2011+404G>C		intron	0	4	0	3.345e-05					2.43635	0.550296	0.131134	45.2652	1.048
12	45409894	T	C	c.2011+407T>C		intron	0	2	0	1.672e-05					4.38557	0.339993	0.210487	91.3749	2.774
12	45409901	A	G	c.2011+414A>G		intron	0	1	0	8.362e-06					7.3094	0.223215	0.297683	179.477	1.263
12	45409902	T	C	c.2011+415T>C		intron	0	1	0	8.362e-06					7.3094	0.223215	0.297683	179.477	2.679
12	45409905	G	A	c.2011+418G>A		intron	0	2	0	1.672e-05					4.38557	0.339993	0.210487	91.3749	0.439				1.316e-05	0	1.47e-05
12	45410006	T	G	c.2011+519T>G		intron	0	1	0	8.133e-06					7.3094	0.223215	0.297683	179.477	3.500
12	45410019	G	A	c.2011+532G>A		intron	0	1	0	8.133e-06					7.3094	0.223215	0.297683	179.477	2.748				2.628e-05	0	4.409e-05
12	45410052	G	A	c.2011+565G>A		intron	0	5	0	4.087e-05					1.99335	0.640523	0.110191	36.0595	1.578				2.629e-05	0	4.409e-05
12	45410066	C	T	c.2011+579C>T		intron	10	218	0.001721	0.001775	1.00609	0.985055	0.533173	1.89847	1.0538	0.86851	0.566672	1.95966	4.912				0.0009333	0.004611	0.001617
12	45410067	G	A	c.2011+580G>A		intron	0	13	0	0.0001059					0.812	0.885033	0.0482564	13.6634	3.940				0.0003549	0	0.0007056
12	45410076	A	C	c.2011+589A>C		intron	0	1	0	8.144e-06					7.3094	0.223215	0.297683	179.477	5.582				0.003017	0	4.41e-05
12	45410084	T	C	c.2011+597T>C		intron	0	4	0	3.258e-05					2.43635	0.550296	0.131134	45.2652	6.353
12	45410103	T	C	c.2011+616T>C		intron	0	2	0	1.628e-05					4.38557	0.339993	0.210487	91.3749	8.595				2.63e-05	0	5.879e-05
12	45410106	A	C	c.2011+619A>C		intron	0	1	0	8.14e-06					7.3094	0.223215	0.297683	179.477	9.006
12	45410125	A	T	c.2011+638A>T		intron	0	3	0	2.475e-05					3.1325	0.450135	0.161759	60.6616	0.774
12	45410151	G	A	c.2011+664G>A		intron	0	1	0	8.173e-06					7.3094	0.223215	0.297683	179.477	6.861				6.568e-06	0	0
12	45410154-45410155	-	A	c.2011+668dup		intron	0	6	0	4.904e-05					1.68665	0.721721	0.094989	29.9486
12	45410164	T	C	c.2011+677T>C		intron	0	3	0	2.447e-05					3.1325	0.450135	0.161759	60.6616	6.755
12	45410171	C	T	c.2011+684C>T		intron	0	1	0	8.155e-06					7.3094	0.223215	0.297683	179.477	0.003				0.01346	0	1.47e-05
12	45410186	C	A	c.2011+699C>A		intron	0	1	0	8.155e-06					7.3094	0.223215	0.297683	179.477	10.95
12	45410204	C	G	c.2011+717C>G		intron	0	4	0	3.28e-05					2.43635	0.550296	0.131134	45.2652	2.871
12	45410211	G	A	c.2011+724G>A		intron	0	1	0	8.201e-06					7.3094	0.223215	0.297683	179.477	6.879				1.314e-05	0	1.47e-05
12	45410225	G	A	c.2011+738G>A		intron	0	4	0	3.379e-05					2.43635	0.550296	0.131134	45.2652	0.044				0.0001446	0	8.818e-05
12	45410327	T	C	c.2011+840T>C		intron	0	2	0	1.675e-05					4.38557	0.339993	0.210487	91.3749	10.18				1.314e-05	0	2.94e-05
12	45410340	C	T	c.2011+853C>T		intron	0	1	0	8.373e-06					7.3094	0.223215	0.297683	179.477	5.144
12	45410351	T	C	c.2011+864T>C		intron	0	1	0	8.272e-06					7.3094	0.223215	0.297683	179.477	2.202				6.568e-06	0	1.47e-05
12	45410354	G	A	c.2011+867G>A		intron	0	1	0	8.272e-06					7.3094	0.223215	0.297683	179.477	0.602
12	45410356	A	G	c.2011+869A>G		intron	0	1	0	8.272e-06					7.3094	0.223215	0.297683	179.477	6.066
12	45410406	A	G	c.2011+919A>G		intron	0	22	0	0.0001824					0.48713	0.614989	0.0295414	8.03265	8.884				0.0006048	0.006912	0.0004558
12	45410475	C	T	c.2011+988C>T		intron	0	1	0	8.237e-06					7.3094	0.223215	0.297683	179.477	10.73
12	45410494	C	T	c.2011+1007C>T		intron	0	1	0	8.194e-06					7.3094	0.223215	0.297683	179.477	10.11				1.314e-05	0	0
12	45410495	G	A	c.2011+1008G>A		intron	0	1	0	8.194e-06					7.3094	0.223215	0.297683	179.477	13.54				1.973e-05	0	1.47e-05
12	45410506	A	G	c.2011+1019A>G		intron	0	2	0	1.639e-05					4.38557	0.339993	0.210487	91.3749	15.19				1.314e-05	0	2.94e-05
12	45410525	A	T	c.2011+1038A>T		intron	1	0	0.0001724	0					65.8088	0.010357	2.68013	1615.89	17.56
12	45410531	A	G	c.2011+1044A>G		intron	2	46	0.0003447	0.0003763	0.953543	0.947508	0.231354	3.9301	1.17891	0.799952	0.330067	4.21078	13.60				0.0006704	0	0.0005439
12	45410532	C	T	c.2011+1045C>T		intron	0	2	0	1.636e-05					4.38557	0.339993	0.210487	91.3749	12.87				1.314e-05	0	1.47e-05
12	45410553	C	T	c.2011+1066C>T		intron	0	1	0	8.172e-06					7.3094	0.223215	0.297683	179.477	7.435				1.971e-05	0	2.94e-05
12	45410564	A	G	c.2011+1077A>G		intron	0	2	0	1.641e-05					4.38557	0.339993	0.210487	91.3749	11.28
12	45410574	T	C	c.2011+1087T>C		intron	0	30	0	0.0002462					0.359312	0.472854	0.021965	5.87775	15.53				7.226e-05	0	0.0001323
12	45410585	A	G	c.2011+1098A>G		intron	0	2	0	1.641e-05					4.38557	0.339993	0.210487	91.3749	1.608				1.314e-05	0	1.47e-05
12	45410654	T	C	c.2011+1167T>C		intron	0	1	0	8.375e-06					7.3094	0.223215	0.297683	179.477	2.738
12	45410693-45410694	-	T	c.2011+1209dup		intron	0	1	0	8.339e-06					7.3094	0.223215	0.297683	179.477
12	45410712	C	T	c.2011+1225C>T		intron	0	1	0	8.194e-06					7.3094	0.223215	0.297683	179.477	5.714
12	45410756	G	A	c.2011+1269G>A		intron	0	2	0	1.65e-05					4.38557	0.339993	0.210487	91.3749	5.311				6.573e-06	0	1.47e-05
12	45410759	G	T	c.2011+1272G>T		intron	7	66	0.001215	0.0005447	2.32941	0.0335993	1.0678	5.08162	2.47662	0.0186981	1.16298	5.27406	3.663				0.0001248	0	0.0002058
12	45410838	C	T	c.2011+1351C>T		intron	0	3	0	2.492e-05					3.1325	0.450135	0.161759	60.6616	7.843				2.628e-05	0	4.41e-05
12	45410840	T	C	c.2011+1353T>C		intron	0	10	0	8.306e-05					1.04405	0.976244	0.061162	17.8222	9.623				0.0001051	0	0.0002058
12	45410848	C	T	c.2011+1361C>T		intron	0	1	0	8.306e-06					7.3094	0.223215	0.297683	179.477	7.012
12	45410910	G	A	c.2011+1423G>A		intron	0	1	0	8.279e-06					7.3094	0.223215	0.297683	179.477	6.109
12	45410914	C	A	c.2011+1427C>A		intron	0	3	0	2.484e-05					3.1325	0.450135	0.161759	60.6616	9.302				1.314e-05	0	1.47e-05
12	45410971	G	A	c.2011+1484G>A		intron	0	2	0	1.665e-05					4.38557	0.339993	0.210487	91.3749	9.566				6.572e-06	0	1.47e-05
12	45410980	G	A	c.2011+1493G>A		intron	0	1	0	8.171e-06					7.3094	0.223215	0.297683	179.477	2.182
12	45410984	A	G	c.2011+1497A>G		intron	0	1	0	8.171e-06					7.3094	0.223215	0.297683	179.477	1.668
12	45410987	T	C	c.2011+1500T>C		intron	0	1	0	8.171e-06					7.3094	0.223215	0.297683	179.477	2.359
12	45411009	T	C	c.2011+1522T>C		intron	0	1	0	8.171e-06					7.3094	0.223215	0.297683	179.477	6.300				6.569e-06	0	0
12	45411038	G	A	c.2011+1551G>A		intron	1	9	0.0001742	7.422e-05	2.43742	0.398066	0.308688	19.246	3.46312	0.157515	0.618606	19.3875	0.273				0.0002694	0.006624	0.0002499
12	45411056	G	A	c.2011+1569G>A		intron	0	2	0	1.649e-05					4.38557	0.339993	0.210487	91.3749	5.251				6.575e-06	0	1.47e-05
12	45411064	A	G	c.2011+1577A>G		intron	0	1	0	8.171e-06					7.3094	0.223215	0.297683	179.477	9.067
12	45411069	T	C	c.2011+1582T>C		intron	0	4	0	3.268e-05					2.43635	0.550296	0.131134	45.2652	12.98
12	45411090	A	G	c.2011+1603A>G		intron	0	1	0	8.171e-06					7.3094	0.223215	0.297683	179.477	2.228
12	45411102-45411104	AAC	-	c.2011+1616_2011+1618del		intron	0	4	0	3.33e-05					2.43635	0.550296	0.131134	45.2652
12	45411114	A	T	c.2011+1627A>T		intron	0	1	0	8.401e-06					7.3094	0.223215	0.297683	179.477	1.416
12	45411118	A	G	c.2011+1631A>G		intron	0	1	0	8.401e-06					7.3094	0.223215	0.297683	179.477	5.057
12	45411120	C	-	c.2011+1634del		intron	0	16	0	0.0001344					0.664332	0.775737	0.0398446	11.0764	1.325				1.314e-05	0	2.939e-05
12	45411156	T	A	c.2011+1669T>A		intron	0	3	0	2.514e-05					3.1325	0.450135	0.161759	60.6616	2.769
12	45411177	T	G	c.2011+1690T>G		intron	0	6	0	4.931e-05					1.68665	0.721721	0.094989	29.9486	7.292
12	45411194	G	C	c.2011+1707G>C		intron	0	4	0	3.287e-05					2.43635	0.550296	0.131134	45.2652	0.247
12	45411228	G	A	c.2011+1741G>A		intron	0	4	0	3.319e-05					2.43635	0.550296	0.131134	45.2652	8.997
12	45411245-45411246	TA	-	c.2011+1758_2011+1759del		intron	0	3	0	2.511e-05					3.1325	0.450135	0.161759	60.6616	8.285				4.599e-05	0	7.349e-05
12	45411255	T	C	c.2011+1768T>C		intron	28	511	0.004868	0.004218	1.20377	0.341679	0.821332	1.76428	1.22386	0.296308	0.837693	1.78805	10.70				0.0032	0.004032	0.004969
12	45411269	T	C	c.2011+1782T>C		intron	1	1	0.0001739	8.254e-06	21.9396	0.0289952	1.37188	350.866	21.9359	0.00749465	2.28097	210.956	13.36				6.57e-06	0	0
12	45411295	C	A	c.2011+1808C>A		intron	0	1	0	8.252e-06					7.3094	0.223215	0.297683	179.477	9.547				0.01012	0	0.000147
12	45411298-45411302	CCTGC	-	c.2011+1814_2011+1818del		intron	0	1	0	8.252e-06					7.3094	0.223215	0.297683	179.477	11.56				6.569e-06	0	1.47e-05
12	45411304	C	G	c.2011+1817C>G		intron	0	1	0	8.252e-06					7.3094	0.223215	0.297683	179.477	8.033
12	45411331	T	C	c.2011+1844T>C		intron	0	2	0	1.635e-05					4.38557	0.339993	0.210487	91.3749	5.224
12	45411345-45411353	TTAGGTTTA	-	c.2011+1865_2011+1873del		intron	0	1	0	8.174e-06					7.3094	0.223215	0.297683	179.477
12	45411366	C	T	c.2011+1879C>T		intron	0	8	0	6.638e-05					1.28975	0.861207	0.074421	22.352	1.982
12	45411376	A	C	c.2011+1889A>C		intron	0	2	0	1.66e-05					4.38557	0.339993	0.210487	91.3749	2.724
12	45411423	G	T	c.2011+1936G>T		intron	0	16	0	0.0001325					0.664332	0.775737	0.0398446	11.0764	0.499				4.599e-05	0	5.879e-05
12	45411454	A	G	c.2011+1967A>G		intron	0	1	0	8.251e-06					7.3094	0.223215	0.297683	179.477	3.100
12	45411456	A	C	c.2011+1969A>C		intron	0	3	0	2.475e-05					3.1325	0.450135	0.161759	60.6616	2.997
12	45411473	G	C	c.2011+1986G>C		intron	0	2	0	1.65e-05					4.38557	0.339993	0.210487	91.3749	8.949
12	45411517	A	G	c.2011+2030A>G		intron	1	11	0.000173	9.006e-05	1.99419	0.508779	0.257365	15.4519	2.86075	0.226099	0.521609	15.6897	8.967				1.972e-05	0	4.412e-05
12	45411531	C	T	c.2011+2044C>T		intron	1	4	0.000173	3.275e-05	5.48463	0.127997	0.612799	49.0882	7.31162	0.0348833	1.15163	46.421	2.151
12	45411568	C	-	c.2011+2081del		intron	0	21	0	0.0001748					0.509795	0.637695	0.0308721	8.41831	2.927				4.599e-05	0	7.351e-05
12	45411584	C	T	c.2011+2097C>T		intron	0	2	0	1.671e-05					4.38557	0.339993	0.210487	91.3749	3.609				0.0002957	0	0
12	45411608-45411609	-	T	c.2011+2123dup		intron	0	1	0	8.425e-06					7.3094	0.223215	0.297683	179.477
12	45411644	T	G	c.2011+2157T>G		intron	1	6	0.0001744	4.966e-05	3.6563	0.230103	0.440026	30.3813	5.06173	0.0734673	0.857186	29.8897	5.744				3.285e-05	0	5.879e-05
12	45411647	A	G	c.2011+2160A>G		intron	0	1	0	8.277e-06					7.3094	0.223215	0.297683	179.477	0.168				1.314e-05	0	0
12	45411665	T	A	c.2011+2178T>A		intron	0	1	0	8.284e-06					7.3094	0.223215	0.297683	179.477	0.559
12	45411669	C	G	c.2011+2182C>G		intron	0	1	0	8.284e-06					7.3094	0.223215	0.297683	179.477	3.240				1.971e-05	0	1.47e-05
12	45411690	T	G	c.2011+2203T>G		intron	0	1	0	8.284e-06					7.3094	0.223215	0.297683	179.477	3.077
12	45411853	C	T	c.2011+2366C>T		intron	1	29	0.0001741	0.0002391	0.756198	0.783542	0.102971	5.55339	1.11489	0.896648	0.216061	5.75286	0.673				2.628e-05	0	5.879e-05
12	45411854	C	T	c.2011+2367C>T		intron	0	5	0	4.123e-05					1.99335	0.640523	0.110191	36.0595	0.009
12	45411855	T	C	c.2011+2368T>C		intron	0	9	0	7.421e-05					1.15397	0.921385	0.0671445	19.8325	0.600
12	45411856	G	T	c.2011+2369G>T		intron	0	1	0	8.246e-06					7.3094	0.223215	0.297683	179.477	1.382				1.314e-05	0	2.94e-05
12	45411860	C	G	c.2011+2373C>G		intron	0	6	0	5.044e-05					1.68665	0.721721	0.094989	29.9486	3.114				1.314e-05	0	1.47e-05
12	45411862	C	T	c.2011+2375C>T		intron	0	4	0	3.363e-05					2.43635	0.550296	0.131134	45.2652	1.977				6.57e-06	0	1.47e-05
12	45411875	C	T	c.2011+2388C>T		intron	0	1	0	8.407e-06					7.3094	0.223215	0.297683	179.477	0.135
12	45411876	G	A	c.2011+2389G>A		intron	0	1	0	8.407e-06					7.3094	0.223215	0.297683	179.477	1.539				1.315e-05	0	0
12	45411905	C	T	c.2011+2418C>T		intron	0	2	0	1.656e-05					4.38557	0.339993	0.210487	91.3749	1.041
12	45411915	G	A	c.2011+2428G>A		intron	0	4	0	3.312e-05					2.43635	0.550296	0.131134	45.2652	1.298				3.289e-05	0	0
12	45411922	C	T	c.2011+2435C>T		intron	1	2	0.000175	1.656e-05	10.9696	0.0505388	0.994352	121.016	13.1613	0.0125952	1.73786	99.6746	1.551				6.576e-06	0	1.47e-05
12	45411926	G	C	c.2011+2439G>C		intron	0	4	0	3.312e-05					2.43635	0.550296	0.131134	45.2652	2.874				6.579e-06	0	0
12	45411933-45411938	ATACTC	-	c.2011+2449_2011+2454del		intron	2	15	0.0003516	0.0001247	2.92565	0.153978	0.668716	12.7998	3.5385	0.0638228	0.929906	13.4648	2.387				0.01314	0.006624	0.0001911
12	45411943	A	C	c.2011+2456A>C		intron	0	2	0	1.663e-05					4.38557	0.339993	0.210487	91.3749	2.373				6.571e-06	0	0
12	45411948	T	C	c.2011+2461T>C		intron	0	1	0	8.45e-06					7.3094	0.223215	0.297683	179.477	12.38
12	45411951	G	A	c.2011+2464G>A		intron	0	1	0	8.45e-06					7.3094	0.223215	0.297683	179.477	1.719
12	45411955	C	T	c.2011+2468C>T		intron	0	1	0	8.45e-06					7.3094	0.223215	0.297683	179.477	10.20
12	45411956	T	C	c.2011+2469T>C		intron	0	2	0	1.69e-05					4.38557	0.339993	0.210487	91.3749	6.873
12	45411973	A	G	c.2011+2486A>G		intron	0	1	0	8.178e-06					7.3094	0.223215	0.297683	179.477	7.976
12	45411981	A	G	c.2011+2494A>G		intron	0	1	0	8.178e-06					7.3094	0.223215	0.297683	179.477	0.514
12	45412004	A	G	c.2011+2517A>G		intron	0	1	0	8.104e-06					7.3094	0.223215	0.297683	179.477	0.062
12	45412022	C	G	c.2011+2535C>G		intron	0	1	0	8.104e-06					7.3094	0.223215	0.297683	179.477	0.799
12	45412032	A	G	c.2011+2545A>G		intron	0	1	0	8.104e-06					7.3094	0.223215	0.297683	179.477	3.890
12	45412035	T	G	c.2011+2548T>G		intron	0	4	0	3.242e-05					2.43635	0.550296	0.131134	45.2652	4.255
12	45412038	G	A	c.2011+2551G>A		intron	0	1	0	8.104e-06					7.3094	0.223215	0.297683	179.477	0.282				2.628e-05	0	0
12	45412055	G	T	c.2011+2568G>T		intron	0	2	0	1.629e-05					4.38557	0.339993	0.210487	91.3749	1.441
12	45412059	C	T	c.2011+2572C>T		intron	0	2	0	1.629e-05					4.38557	0.339993	0.210487	91.3749	2.597				7.229e-05	0	4.411e-05
12	45412069	T	G	c.2011+2582T>G		intron	0	1	0	8.144e-06					7.3094	0.223215	0.297683	179.477	5.160
12	45412075	A	G	c.2011+2588A>G		intron	1	4	0.0001718	3.258e-05	5.48463	0.127997	0.612799	49.0882	7.31162	0.0348833	1.15163	46.421	11.50				6.57e-06	0	0
12	45412111-45412112	-	T	c.2011+2625dup		intron	0	1	0	8.094e-06					7.3094	0.223215	0.297683	179.477
12	45412118	G	A	c.2011+2631G>A		intron	0	1	0	8.289e-06					7.3094	0.223215	0.297683	179.477	0.222
12	45412126	A	-	c.2011+2641del		intron	1	0	0.0001756	0					65.8088	0.010357	2.68013	1615.89
12	45412136	T	C	c.2011+2649T>C		intron	0	1	0	8.347e-06					7.3094	0.223215	0.297683	179.477	7.224				0.007936	0	0
12	45412143-45412144	GT	-	c.2011+2658_2011+2659del		intron	0	4	0	3.339e-05					2.43635	0.550296	0.131134	45.2652	2.719				3.285e-05	0	7.349e-05
12	45412164	C	G	c.2011+2677C>G		intron	0	1	0	8.336e-06					7.3094	0.223215	0.297683	179.477	1.115				1.971e-05	0	2.94e-05
12	45412167	A	G	c.2011+2680A>G		intron	0	2	0	1.667e-05					4.38557	0.339993	0.210487	91.3749	1.157
12	45412170	C	-	c.2011+2683del		intron	0	1	0	8.336e-06					7.3094	0.223215	0.297683	179.477
12	45412172	G	C	c.2011+2685G>C		intron	0	2	0	1.667e-05					4.38557	0.339993	0.210487	91.3749	1.394
12	45412199	T	G	c.2011+2712T>G		intron	0	1	0	8.411e-06					7.3094	0.223215	0.297683	179.477	7.325
12	45412212	C	G	c.2011+2725C>G		intron	1	12	0.0001781	0.0001009	1.82798	0.562288	0.2376	14.0636	2.63185	0.262883	0.483664	14.3211	7.675				1.972e-05	0	4.409e-05
12	45412312	C	A	c.2011+2825C>A		intron	0	1	0	8.215e-06					7.3094	0.223215	0.297683	179.477	0.090
12	45412317	G	T	c.2011+2830G>T		intron	0	1	0	8.215e-06					7.3094	0.223215	0.297683	179.477	1.466
12	45412321	T	A	c.2011+2834T>A		intron	0	1	0	8.215e-06					7.3094	0.223215	0.297683	179.477	0.367
12	45412352	T	A	c.2011+2865T>A		intron	0	1	0	8.254e-06					7.3094	0.223215	0.297683	179.477	9.975
12	45412378	A	G	c.2011+2891A>G		intron	0	3	0	2.53e-05					3.1325	0.450135	0.161759	60.6616	1.412
12	45412396-45412403	TCCAAGTT	-	c.2011+2909_2011+2916del		intron	0	1	0	8.387e-06					7.3094	0.223215	0.297683	179.477	4.736				6.571e-06	0	1.47e-05
12	45412411	T	A	c.2011+2924T>A		intron	0	7	0	5.871e-05					1.46174	0.794948	0.0834605	25.6011	0.071				0.008786	0.006628	0.000147
12	45412488	C	T	c.2011+3001C>T		intron	0	1	0	8.215e-06					7.3094	0.223215	0.297683	179.477	0.069				5.256e-05	0	1.47e-05
12	45412500	T	G	c.2011+3013T>G		intron	0	1	0	8.237e-06					7.3094	0.223215	0.297683	179.477	1.377
12	45412514	A	G	c.2011+3027A>G		intron	0	2	0	1.647e-05					4.38557	0.339993	0.210487	91.3749	0.073				6.577e-06	0	1.471e-05
12	45412518	T	C	c.2011+3031T>C		intron	0	3	0	2.471e-05					3.1325	0.450135	0.161759	60.6616	1.409				1.971e-05	0	2.939e-05
12	45412528	G	A	c.2011+3041G>A		intron	2	12	0.0003493	9.899e-05	3.65724	0.0896484	0.818127	16.3488	4.38795	0.0328643	1.12796	17.0698	0.411				0.0001382	0	8.823e-05
12	45412594	C	T	c.2011+3107C>T		intron	1	1	0.0001764	8.323e-06	21.9396	0.0289952	1.37188	350.866	21.9359	0.00749465	2.28097	210.956	8.603				6.572e-06	0	1.47e-05
12	45412731	A	G	c.2011+3244A>G		intron	0	1	0	8.247e-06					7.3094	0.223215	0.297683	179.477	0.666				6.572e-06	0	1.47e-05
12	45412759	C	T	c.2011+3272C>T		intron	0	1	0	8.232e-06					7.3094	0.223215	0.297683	179.477	1.039
12	45412763	C	A	c.2011+3276C>A		intron	0	2	0	1.646e-05					4.38557	0.339993	0.210487	91.3749	0.118
12	45412764	T	C	c.2011+3277T>C		intron	0	7	0	5.763e-05					1.46174	0.794948	0.0834605	25.6011	1.963				3.942e-05	0	5.879e-05
12	45412768	T	A	c.2011+3281T>A		intron	0	1	0	8.232e-06					7.3094	0.223215	0.297683	179.477	2.016				6.569e-06	0	1.47e-05
12	45412775	G	T	c.2011+3288G>T		intron	0	1	0	8.372e-06					7.3094	0.223215	0.297683	179.477	0.853
12	45412781	C	T	c.2011+3294C>T		intron	0	3	0	2.511e-05					3.1325	0.450135	0.161759	60.6616	5.804
12	45412801	C	G	c.2011+3314C>G		intron	0	1	0	8.246e-06					7.3094	0.223215	0.297683	179.477	7.234
12	45412805-45412806	-	G	c.2011+3320dup		intron	0	2	0	1.649e-05					4.38557	0.339993	0.210487	91.3749
12	45412806	G	A	c.2011+3319G>A		intron	0	13	0	0.0001072					0.812	0.885033	0.0482564	13.6634	2.363				0.0001051	0	0.0001176
12	45412810-45412819	CTCAGCGCTT	-	c.2011+3323_2011+3332del		intron	0	2	0	1.668e-05					4.38557	0.339993	0.210487	91.3749
12	45412841	C	T	c.2011+3354C>T		intron	0	1	0	8.306e-06					7.3094	0.223215	0.297683	179.477	12.17
12	45412867	T	C	c.2011+3380T>C		intron	0	2	0	1.632e-05					4.38557	0.339993	0.210487	91.3749	0.546
12	45412873	A	G	c.2011+3386A>G		intron	0	4	0	3.264e-05					2.43635	0.550296	0.131134	45.2652	11.54
12	45412875	C	T	c.2011+3388C>T		intron	0	1	0	8.159e-06					7.3094	0.223215	0.297683	179.477	9.775				0.01347	0	0
12	45412890	T	A	c.2011+3403T>A		intron	0	1	0	8.159e-06					7.3094	0.223215	0.297683	179.477	11.43
12	45412892	A	-	c.2011+3406del		intron	0	3	0	2.448e-05					3.1325	0.450135	0.161759	60.6616	11.60				1.971e-05	0	4.409e-05
12	45412891	G	A	c.2011+3404G>A		intron	0	1	0	8.159e-06					7.3094	0.223215	0.297683	179.477	13.59				6.57e-06	0	1.47e-05
12	45412908	C	G	c.2011+3421C>G		intron	0	1	0	8.451e-06					7.3094	0.223215	0.297683	179.477	6.992
12	45412913	G	-	c.2011+3426del		intron	0	1	0	8.451e-06					7.3094	0.223215	0.297683	179.477
12	45412917	G	-	c.2011+3431del		intron	0	2	0	1.69e-05					4.38557	0.339993	0.210487	91.3749
12	45412936-45412937	-	TG	c.2011+3454_2011+3455dup		intron	0	1	0	8.458e-06					7.3094	0.223215	0.297683	179.477
12	45412947	G	A	c.2011+3460G>A		intron	0	1	0	8.449e-06					7.3094	0.223215	0.297683	179.477	0.330
12	45412954	A	T	c.2011+3467A>T		intron	6	112	0.00107	0.0009463	1.17531	0.70018	0.516517	2.67437	1.26738	0.557392	0.574295	2.79692	0.081				0.0009197	0.0008651	0.001661
12	45412973	C	T	c.2011+3486C>T		intron	0	1	0	8.158e-06					7.3094	0.223215	0.297683	179.477	0.140
12	45413015	G	A	c.2011+3528G>A		intron	0	1	0	8.186e-06					7.3094	0.223215	0.297683	179.477	3.835
12	45413044	G	C	c.2011+3557G>C		intron	0	2	0	1.662e-05					4.38557	0.339993	0.210487	91.3749	0.766				1.314e-05	0	0
12	45413055	T	G	c.2011+3568T>G		intron	0	1	0	8.179e-06					7.3094	0.223215	0.297683	179.477	5.150
12	45413065	C	T	c.2011+3578C>T		intron	0	31	0	0.0002535					0.3479	0.458894	0.0212826	5.68699	1.149				1.972e-05	0	4.41e-05
12	45413066	T	C	c.2011+3579T>C		intron	1	7	0.0001726	5.725e-05	3.13393	0.285367	0.385437	25.4815	4.38676	0.0983847	0.759657	25.3321	1.679				2.628e-05	0	5.879e-05
12	45413069	G	A	c.2011+3582G>A		intron	0	2	0	1.636e-05					4.38557	0.339993	0.210487	91.3749	1.291
12	45413074	T	A	c.2011+3587T>A		intron	0	1	0	8.179e-06					7.3094	0.223215	0.297683	179.477	6.028
12	45413075	G	A	c.2011+3588G>A		intron	0	3	0	2.478e-05					3.1325	0.450135	0.161759	60.6616	3.267				5.257e-05	0	4.41e-05
12	45413089	A	G	c.2011+3602A>G		intron	0	1	0	8.261e-06					7.3094	0.223215	0.297683	179.477	7.006
12	45413138-45413141	ATTT	-	c.2012-3559_2012-3556del		intron	0	1	0	8.257e-06					7.3094	0.223215	0.297683	179.477
12	45413142	A	C	c.2012-3557A>C		intron	0	2	0	1.651e-05					4.38557	0.339993	0.210487	91.3749	2.030
12	45413145	T	G	c.2012-3554T>G		intron	0	1	0	8.257e-06					7.3094	0.223215	0.297683	179.477	7.349
12	45413146	G	A	c.2012-3553G>A		intron	1	10	0.0001731	8.257e-05	2.19364	0.453929	0.280707	17.1427	3.13325	0.190842	0.565995	17.3451	2.337				8.544e-05	0	0.0001764
12	45413153	G	A	c.2012-3546G>A		intron	0	5	0	4.128e-05					1.99335	0.640523	0.110191	36.0595	1.861				2.628e-05	0	4.409e-05
12	45413158	A	T	c.2012-3541A>T		intron	0	1	0	8.215e-06					7.3094	0.223215	0.297683	179.477	0.335
12	45413162	C	T	c.2012-3537C>T		intron	0	1	0	8.215e-06					7.3094	0.223215	0.297683	179.477	0.669				6.575e-06	0	1.47e-05
12	45413163	G	A	c.2012-3536G>A		intron	0	1	0	8.215e-06					7.3094	0.223215	0.297683	179.477	6.084				0.0001051	0	0
12	45413166	G	A	c.2012-3533G>A		intron	0	1	0	8.215e-06					7.3094	0.223215	0.297683	179.477	9.703
12	45413174	G	A	c.2012-3525G>A		intron	0	5	0	4.107e-05					1.99335	0.640523	0.110191	36.0595	4.846
12	45413179-45413180	-	A	c.2012-3518dup		intron	0	1	0	8.215e-06					7.3094	0.223215	0.297683	179.477
12	45413191	T	G	c.2012-3508T>G		intron	0	1	0	8.214e-06					7.3094	0.223215	0.297683	179.477	0.391				6.572e-06	0	1.47e-05
12	45413199	G	A	c.2012-3500G>A		intron	0	1	0	8.211e-06					7.3094	0.223215	0.297683	179.477	3.686				0.0002037	0	0
12	45413202	G	A	c.2012-3497G>A		intron	0	1	0	8.211e-06					7.3094	0.223215	0.297683	179.477	4.146				6.57e-06	0	1.47e-05
12	45413215	G	A	c.2012-3484G>A		intron	0	1	0	8.318e-06					7.3094	0.223215	0.297683	179.477	0.244
12	45413225	G	T	c.2012-3474G>T		intron	0	1	0	8.318e-06					7.3094	0.223215	0.297683	179.477	7.870				6.57e-06	0	1.47e-05
12	45413226-45413227	-	T	c.2012-3472dup		intron	0	2	0	1.664e-05					4.38557	0.339993	0.210487	91.3749	3.339				1.315e-05	0	0
12	45413235	G	A	c.2012-3464G>A		intron	0	1	0	8.281e-06					7.3094	0.223215	0.297683	179.477	8.395
12	45413241	C	G	c.2012-3458C>G		intron	0	2	0	1.656e-05					4.38557	0.339993	0.210487	91.3749	6.319				6.573e-06	0	1.47e-05
12	45413244-45413246	ACA	-	c.2012-3451_2012-3449del		intron	0	4	0	3.312e-05					2.43635	0.550296	0.131134	45.2652	4.323				0.0001314	0	2.939e-05
12	45413328	A	G	c.2012-3371A>G		intron	0	2	0	1.633e-05					4.38557	0.339993	0.210487	91.3749	0.341
12	45413360	C	T	c.2012-3339C>T		intron	0	1	0	8.334e-06					7.3094	0.223215	0.297683	179.477	11.98
12	45413364	G	A	c.2012-3335G>A		intron	0	1	0	8.334e-06					7.3094	0.223215	0.297683	179.477	5.607
12	45413368	C	T	c.2012-3331C>T		intron	0	1	0	8.334e-06					7.3094	0.223215	0.297683	179.477	0.234
12	45413378	A	G	c.2012-3321A>G		intron	0	1	0	8.334e-06					7.3094	0.223215	0.297683	179.477	2.047
12	45413379	G	T	c.2012-3320G>T		intron	0	3	0	2.5e-05					3.1325	0.450135	0.161759	60.6616	3.578
12	45413381	G	A	c.2012-3318G>A		intron	0	1	0	8.405e-06					7.3094	0.223215	0.297683	179.477	0.436
12	45413384	G	C	c.2012-3315G>C		intron	0	1	0	8.405e-06					7.3094	0.223215	0.297683	179.477	0.539
12	45413386	A	G	c.2012-3313A>G		intron	0	1	0	8.405e-06					7.3094	0.223215	0.297683	179.477	2.879
12	45413401	C	T	c.2012-3298C>T		intron	0	1	0	8.191e-06					7.3094	0.223215	0.297683	179.477	4.393
12	45413403	G	A	c.2012-3296G>A		intron	1	0	0.000173	0					65.8088	0.010357	2.68013	1615.89	3.964
12	45413406	C	T	c.2012-3293C>T		intron	0	3	0	2.457e-05					3.1325	0.450135	0.161759	60.6616	6.618				1.314e-05	0	1.47e-05
12	45413418	C	T	c.2012-3281C>T		intron	1	7	0.000173	5.734e-05	3.13393	0.285367	0.385437	25.4815	4.38676	0.0983847	0.759657	25.3321	2.257				4.6e-05	0	7.348e-05
12	45413419	C	G	c.2012-3280C>G		intron	0	3	0	2.457e-05					3.1325	0.450135	0.161759	60.6616	5.707				6.574e-06	0	0
12	45413462	T	C	c.2012-3237T>C		intron	0	1	0	8.422e-06					7.3094	0.223215	0.297683	179.477	1.481
12	45413505	G	A	c.2012-3194G>A		intron	28	680	0.004793	0.005514	0.90213	0.595087	0.617034	1.31895	0.917409	0.653736	0.629488	1.33702	5.810				0.002792	0.009505	0.004321
12	45413522	G	A	c.2012-3177G>A		intron	0	2	0	1.669e-05					4.38557	0.339993	0.210487	91.3749	1.140				3.285e-05	0	1.47e-05
12	45413529	A	G	c.2012-3170A>G		intron	0	1	0	8.345e-06					7.3094	0.223215	0.297683	179.477	8.762
12	45413548	G	T	c.2012-3151G>T		intron	1	8	0.0001739	6.567e-05	2.74214	0.341659	0.342839	21.9326	3.87061	0.126547	0.68195	21.9688	0.539				2.628e-05	0	5.879e-05
12	45413585	G	A	c.2012-3114G>A		intron	1	7	0.0001748	5.791e-05	3.13393	0.285367	0.385437	25.4815	4.38676	0.0983847	0.759657	25.3321	1.915				1.314e-05	0	1.47e-05
12	45413745	A	G	c.2012-2954A>G		intron	0	1	0	8.373e-06					7.3094	0.223215	0.297683	179.477	1.739
12	45413749	G	A	c.2012-2950G>A		intron	1	21	0.0001771	0.0001754	1.04441	0.966145	0.140433	7.76732	1.52992	0.614694	0.292168	8.01136	1.886				7.89e-05	0	0.0001176
12	45413772	G	A	c.2012-2927G>A		intron	0	9	0	7.508e-05					1.15397	0.921385	0.0671445	19.8325	4.329				3.312e-05	0	5.888e-05
12	45413783	G	A	c.2012-2916G>A		intron	0	2	0	1.668e-05					4.38557	0.339993	0.210487	91.3749	5.605
12	45413816	C	A	c.2012-2883C>A		intron	0	1	0	8.459e-06					7.3094	0.223215	0.297683	179.477	0.390
12	45413842	T	C	c.2012-2857T>C		intron	0	1	0	8.277e-06					7.3094	0.223215	0.297683	179.477	1.099
12	45413852	T	C	c.2012-2847T>C		intron	0	1	0	8.277e-06					7.3094	0.223215	0.297683	179.477	0.410				6.571e-06	0	1.47e-05
12	45414509	A	G	c.2012-2190A>G		intron	0	2	0	1.641e-05					4.38557	0.339993	0.210487	91.3749	1.606
12	45414510	T	C	c.2012-2189T>C		intron	0	10	0	8.204e-05					1.04405	0.976244	0.061162	17.8222	4.793				2.628e-05	0	0
12	45414528	A	C	c.2012-2171A>C		intron	0	1	0	8.204e-06					7.3094	0.223215	0.297683	179.477	5.864
12	45414640	A	G	c.2012-2059A>G		intron	0	7	0	5.74e-05					1.46174	0.794948	0.0834605	25.6011	0.107				0.0001051	0	4.409e-05
12	45414649	A	G	c.2012-2050A>G		intron	0	4	0	3.243e-05					2.43635	0.550296	0.131134	45.2652	5.366				6.569e-06	0	1.47e-05
12	45414651	A	G	c.2012-2048A>G		intron	0	13	0	0.0001054					0.812	0.885033	0.0482564	13.6634	9.320				0.0001577	0.000576	0.0002499
12	45414655	A	G	c.2012-2044A>G		intron	0	4	0	3.243e-05					2.43635	0.550296	0.131134	45.2652	5.585				6.57e-06	0	1.47e-05
12	45414694	A	G	c.2012-2005A>G		intron	0	1	0	8.22e-06					7.3094	0.223215	0.297683	179.477	0.170				6.571e-06	0	1.47e-05
12	45414712	A	G	c.2012-1987A>G		intron	0	5	0	4.143e-05					1.99335	0.640523	0.110191	36.0595	1.662				6.574e-06	0	1.471e-05
12	45414716-45414717	TT	-	c.2012-1981_2012-1980del		intron	0	1	0	8.287e-06					7.3094	0.223215	0.297683	179.477
12	45414719	T	A	c.2012-1980T>A		intron	0	1	0	8.287e-06					7.3094	0.223215	0.297683	179.477	0.441
12	45414746	T	C	c.2012-1953T>C		intron	0	2	0	1.643e-05					4.38557	0.339993	0.210487	91.3749	0.228				2.628e-05	0	0
12	45414762-45414766	CTTTT	-	c.2012-1928_2012-1924del		intron	1	4	0.0001721	3.254e-05	5.48463	0.127997	0.612799	49.0882	7.31162	0.0348833	1.15163	46.421
12	45414767	C	A	c.2012-1932C>A		intron	0	1	0	8.135e-06					7.3094	0.223215	0.297683	179.477	0.800				3.946e-05	0	8.822e-05
12	45414775	T	C	c.2012-1924T>C		intron	0	1	0	8.135e-06					7.3094	0.223215	0.297683	179.477	1.158
12	45414778-45414790	TTGAAAGACAGGG	-	c.2012-1920_2012-1908del		intron	1	4	0.0001721	3.254e-05	5.48463	0.127997	0.612799	49.0882	7.31162	0.0348833	1.15163	46.421
12	45414794	C	T	c.2012-1905C>T		intron	0	4	0	3.322e-05					2.43635	0.550296	0.131134	45.2652	1.295				1.972e-05	0	4.409e-05
12	45414800	G	A	c.2012-1899G>A		intron	0	1	0	8.305e-06					7.3094	0.223215	0.297683	179.477	1.889
12	45414881-45414882	-	TCCTC	c.2012-1817_2012-1813dup		intron	0	1	0	8.09e-06					7.3094	0.223215	0.297683	179.477
12	45415064	T	A	c.2012-1635T>A		intron	0	1	0	8.134e-06					7.3094	0.223215	0.297683	179.477	1.550
12	45415077	C	-	c.2012-1622del		intron	0	1	0	8.134e-06					7.3094	0.223215	0.297683	179.477
12	45415084	C	G	c.2012-1615C>G		intron	0	1	0	8.134e-06					7.3094	0.223215	0.297683	179.477	0.828
12	45415111	A	G	c.2012-1588A>G		intron	0	1	0	8.242e-06					7.3094	0.223215	0.297683	179.477	2.454
12	45415120	C	T	c.2012-1579C>T		intron	0	1	0	8.242e-06					7.3094	0.223215	0.297683	179.477	9.667
12	45415136	A	G	c.2012-1563A>G		intron	0	5	0	4.08e-05					1.99335	0.640523	0.110191	36.0595	0.599
12	45415142	A	G	c.2012-1557A>G		intron	0	1	0	8.16e-06					7.3094	0.223215	0.297683	179.477	1.589
12	45415175	A	G	c.2012-1524A>G		intron	0	2	0	1.641e-05					4.38557	0.339993	0.210487	91.3749	0.024				1.314e-05	0	2.94e-05
12	45415222	T	C	c.2012-1477T>C		intron	0	1	0	8.064e-06					7.3094	0.223215	0.297683	179.477	4.103
12	45415227	T	C	c.2012-1472T>C		intron	0	1	0	8.064e-06					7.3094	0.223215	0.297683	179.477	7.577				1.314e-05	0	2.94e-05
12	45415229	T	G	c.2012-1470T>G		intron	0	1	0	8.117e-06					7.3094	0.223215	0.297683	179.477	1.541
12	45415235	C	A	c.2012-1464C>A		intron	0	1	0	8.117e-06					7.3094	0.223215	0.297683	179.477	0.094
12	45415242	C	G	c.2012-1457C>G		intron	0	1	0	8.117e-06					7.3094	0.223215	0.297683	179.477	1.837
12	45415250	T	C	c.2012-1449T>C		intron	0	4	0	3.255e-05					2.43635	0.550296	0.131134	45.2652	0.930				1.314e-05	0	2.94e-05
12	45415296	T	C	c.2012-1403T>C		intron	0	1	0	8.164e-06					7.3094	0.223215	0.297683	179.477	7.525
12	45415302	T	C	c.2012-1397T>C		intron	0	5	0	4.082e-05					1.99335	0.640523	0.110191	36.0595	6.819
12	45415320	T	C	c.2012-1379T>C		intron	0	1	0	8.293e-06					7.3094	0.223215	0.297683	179.477	5.691
12	45415358	C	A	c.2012-1341C>A		intron	0	3	0	2.434e-05					3.1325	0.450135	0.161759	60.6616	4.484
12	45415364	C	-	c.2012-1335del		intron	0	1	0	8.112e-06					7.3094	0.223215	0.297683	179.477
12	45415366	C	G	c.2012-1333C>G		intron	0	1	0	8.112e-06					7.3094	0.223215	0.297683	179.477	13.05
12	45415368	G	A	c.2012-1331G>A		intron	5	61	0.00086	0.0004983	1.79913	0.207146	0.722363	4.48093	1.96262	0.13012	0.819676	4.69927	15.16				6.574e-05	0	0.0001176
12	45415391-45415392	-	T	c.2012-1307dup		intron	0	1	0	8.17e-06					7.3094	0.223215	0.297683	179.477
12	45415414-45415420	TCCAACA	-	c.2012-1284_2012-1278del		intron	1	32	0.0001742	0.0002644	0.685272	0.709816	0.0936039	5.01686	1.01192	0.988678	0.196828	5.20246	5.018				8.539e-05	0	0.000147
12	45415426	A	G	c.2012-1273A>G		intron	0	1	0	8.215e-06					7.3094	0.223215	0.297683	179.477	0.127
12	45415480	C	T	c.2012-1219C>T		intron	0	2	0	1.663e-05					4.38557	0.339993	0.210487	91.3749	11.19				1.314e-05	0	0
12	45415481	G	A	c.2012-1218G>A		intron	0	5	0	4.157e-05					1.99335	0.640523	0.110191	36.0595	4.754
12	45415489	T	C	c.2012-1210T>C		intron	0	1	0	8.313e-06					7.3094	0.223215	0.297683	179.477	2.296
12	45415519	C	T	c.2012-1180C>T		intron	0	1	0	8.368e-06					7.3094	0.223215	0.297683	179.477	0.105				9.2e-05	0	2.94e-05
12	45415520	G	A	c.2012-1179G>A		intron	0	1	0	8.368e-06					7.3094	0.223215	0.297683	179.477	0.652				6.571e-06	0	0
12	45415530	G	A	c.2012-1169G>A		intron	0	1	0	8.368e-06					7.3094	0.223215	0.297683	179.477	1.159
12	45415537	A	G	c.2012-1162A>G		intron	0	1	0	8.391e-06					7.3094	0.223215	0.297683	179.477	3.264
12	45415609	A	G	c.2012-1090A>G		intron	0	1	0	8.367e-06					7.3094	0.223215	0.297683	179.477	0.030
12	45415617	C	T	c.2012-1082C>T		intron	0	1	0	8.367e-06					7.3094	0.223215	0.297683	179.477	1.561
12	45415626	G	C	c.2012-1073G>C		intron	1	14	0.0001762	0.0001171	1.56679	0.664487	0.205952	11.9194	2.26876	0.339616	0.422207	12.1913	0.387				2.628e-05	0	5.879e-05
12	45415639	C	T	c.2012-1060C>T		intron	0	1	0	8.438e-06					7.3094	0.223215	0.297683	179.477	1.335
12	45415652	G	C	c.2012-1047G>C		intron	0	15	0	0.0001266					0.707203	0.809486	0.0423029	11.8227	0.303				1.971e-05	0	4.409e-05
12	45415657	G	C	c.2012-1042G>C		intron	0	1	0	8.438e-06					7.3094	0.223215	0.297683	179.477	3.228				0.0001117	0	2.939e-05
12	45415659	C	T	c.2012-1040C>T		intron	1	4	0.0001781	3.375e-05	5.48463	0.127997	0.612799	49.0882	7.31162	0.0348833	1.15163	46.421	9.245				1.97e-05	0	4.408e-05
12	45415679	T	C	c.2012-1020T>C		intron	0	1	0	8.44e-06					7.3094	0.223215	0.297683	179.477	6.667
12	45415692	T	C	c.2012-1007T>C		intron	0	1	0	8.403e-06					7.3094	0.223215	0.297683	179.477	11.06
12	45415713	T	G	c.2012-986T>G		intron	0	1	0	8.404e-06					7.3094	0.223215	0.297683	179.477	0.803
12	45415732	C	T	c.2012-967C>T		intron	0	4	0	3.366e-05					2.43635	0.550296	0.131134	45.2652	2.623
12	45415740	A	C	c.2012-959A>C		intron	0	4	0	3.369e-05					2.43635	0.550296	0.131134	45.2652	2.363				6.572e-06	0	1.47e-05
12	45415755	G	A	c.2012-944G>A		intron	0	1	0	8.422e-06					7.3094	0.223215	0.297683	179.477	0.053				0.00196	0	4.411e-05
12	45415763	C	T	c.2012-936C>T		intron	0	1	0	8.422e-06					7.3094	0.223215	0.297683	179.477	2.191
12	45415840	T	C	c.2012-859T>C		intron	1	9	0.0001765	7.546e-05	2.43742	0.398066	0.308688	19.246	3.46312	0.157515	0.618606	19.3875	1.281				0.0002037	0	0.0002499
12	45415841	C	T	c.2012-858C>T		intron	0	77	0	0.0006456					0.1413	0.167849	0.00875695	2.27999	7.056				0.000933	0.000576	0.0009849
12	45415903	G	A	c.2012-796G>A		intron	6	64	0.001055	0.0005335	2.05838	0.091192	0.890688	4.7569	2.21225	0.0539351	0.986642	4.96031	1.466				0.0002629	0	0.0003822
12	45415907	G	T	c.2012-792G>T		intron	0	2	0	1.667e-05					4.38557	0.339993	0.210487	91.3749	0.576				6.574e-06	0	1.47e-05
12	45415933	T	G	c.2012-766T>G		intron	0	3	0	2.494e-05					3.1325	0.450135	0.161759	60.6616	4.157				5.914e-05	0	0.0001176
12	45415937	A	T	c.2012-762A>T		intron	0	1	0	8.221e-06					7.3094	0.223215	0.297683	179.477	0.798
12	45415950	C	T	c.2012-749C>T		intron	0	1	0	8.221e-06					7.3094	0.223215	0.297683	179.477	0.465				1.315e-05	0	1.47e-05
12	45415951	G	A	c.2012-748G>A		intron	0	7	0	5.755e-05					1.46174	0.794948	0.0834605	25.6011	0.264				0.006806	0.002884	0.0001176
12	45416000-45416001	-	T	c.2012-698dup		intron	0	1	0	8.205e-06					7.3094	0.223215	0.297683	179.477
12	45416000	G	A	c.2012-699G>A		intron	0	35	0	0.0002872					0.30868	0.4092	0.0189299	5.03348	0.141				0.0001381	0	0.000147
12	45416014	C	T	c.2012-685C>T		intron	0	2	0	1.641e-05					4.38557	0.339993	0.210487	91.3749	0.305
12	45416074	T	C	c.2012-625T>C		intron	0	4	0	3.329e-05					2.43635	0.550296	0.131134	45.2652	0.646				6.57e-06	0	1.47e-05
12	45416120	A	G	c.2012-579A>G		intron	0	1	0	8.21e-06					7.3094	0.223215	0.297683	179.477	5.209
12	45416137	A	G	c.2012-562A>G		intron	1	0	0.0001739	0					65.8088	0.010357	2.68013	1615.89	0.564				1.314e-05	0	2.94e-05
12	45416140	T	C	c.2012-559T>C		intron	0	1	0	8.202e-06					7.3094	0.223215	0.297683	179.477	5.272
12	45416153	T	C	c.2012-546T>C		intron	0	1	0	8.202e-06					7.3094	0.223215	0.297683	179.477	1.258
12	45416160	G	A	c.2012-539G>A		intron	0	3	0	2.461e-05					3.1325	0.450135	0.161759	60.6616	0.248				1.972e-05	0	1.47e-05
12	45416178	A	C	c.2012-521A>C		intron	0	1	0	8.138e-06					7.3094	0.223215	0.297683	179.477	0.241
12	45416245	C	T	c.2012-454C>T		intron	0	1	0	8.228e-06					7.3094	0.223215	0.297683	179.477	5.120				1.314e-05	0	1.47e-05
12	45416246	G	A	c.2012-453G>A		intron	0	4	0	3.291e-05					2.43635	0.550296	0.131134	45.2652	5.330				1.316e-05	0	1.47e-05
12	45416252	T	C	c.2012-447T>C		intron	0	1	0	8.228e-06					7.3094	0.223215	0.297683	179.477	2.755				6.569e-06	0	0
12	45416266	C	G	c.2012-433C>G		intron	0	1	0	8.228e-06					7.3094	0.223215	0.297683	179.477	3.415				6.574e-06	0	0
12	45416349	C	T	c.2012-350C>T		intron	0	1	0	8.27e-06					7.3094	0.223215	0.297683	179.477	3.814				6.58e-06	0	0
12	45416353-45416355	TCT	-	c.2012-342_2012-340del		intron	0	2	0	1.654e-05					4.38557	0.339993	0.210487	91.3749	5.128				6.571e-06	0	0
12	45416360	T	C	c.2012-339T>C		intron	0	1	0	8.27e-06					7.3094	0.223215	0.297683	179.477	6.782				1.971e-05	0	4.409e-05
12	45416370	A	G	c.2012-329A>G		intron	0	1	0	8.27e-06					7.3094	0.223215	0.297683	179.477	8.259				1.315e-05	0	1.47e-05
12	45416409	C	-	c.2012-290del		intron	0	2	0	1.639e-05					4.38557	0.339993	0.210487	91.3749	3.980				6.569e-06	0	1.47e-05
12	45416415	T	G	c.2012-284T>G		intron	0	2	0	1.691e-05					4.38557	0.339993	0.210487	91.3749	5.931				1.971e-05	0	2.94e-05
12	45416423	G	A	c.2012-276G>A		intron	0	2	0	1.611e-05					4.38557	0.339993	0.210487	91.3749	6.367				6.577e-06	0	0
12	45416424	C	T	c.2012-275C>T		intron	0	2	0	1.611e-05					4.38557	0.339993	0.210487	91.3749	5.503				9.205e-05	0	2.94e-05
12	45416452-45416457	TAAATA	-	c.2012-245_2012-240del		intron	0	5	0	4.029e-05					1.99335	0.640523	0.110191	36.0595
12	45416465	C	T	c.2012-234C>T		intron	0	6	0	4.834e-05					1.68665	0.721721	0.094989	29.9486	5.198				3.286e-05	0	7.348e-05
12	45416481	A	T	c.2012-218A>T		intron	0	1	0	8.139e-06					7.3094	0.223215	0.297683	179.477	0.046
12	45416493	C	A	c.2012-206C>A		intron	0	1	0	8.139e-06					7.3094	0.223215	0.297683	179.477	6.212
12	45416507-45416509	TCT	-	c.2012-188_2012-186del		intron	1	3	0.0001715	2.44e-05	7.31296	0.0849159	0.760426	70.3282	9.4008	0.0216937	1.38772	63.6837
12	45416550	T	G	c.2012-149T>G		intron	0	8	0	6.545e-05					1.28975	0.861207	0.074421	22.352	10.74				2.627e-05	0	4.41e-05
12	45416555-45416557	TGT	-	c.2012-142_2012-140del		intron	0	1	0	8.181e-06					7.3094	0.223215	0.297683	179.477	13.78				6.571e-06	0	1.47e-05
12	45416563	A	T	c.2012-136A>T		intron	0	1	0	8.181e-06					7.3094	0.223215	0.297683	179.477	0.435				6.569e-06	0	1.47e-05
12	45416564	C	T	c.2012-135C>T		intron	0	1	0	8.181e-06					7.3094	0.223215	0.297683	179.477	0.661
12	45416585	A	G	c.2012-114A>G		intron	0	2	0	1.629e-05					4.38557	0.339993	0.210487	91.3749	2.044
12	45416587	G	-	c.2012-112del		intron	0	1	0	8.143e-06					7.3094	0.223215	0.297683	179.477
12	45416601	G	A	c.2012-98G>A		intron	1	4	0.0001721	3.251e-05	5.48463	0.127997	0.612799	49.0882	7.31162	0.0348833	1.15163	46.421	11.74				5.262e-05	0	8.821e-05
12	45416612	G	A	c.2012-87G>A		intron	0	1	0	8.128e-06					7.3094	0.223215	0.297683	179.477	14.57				0.0002104	0	0
12	45416625	T	G	c.2012-74T>G		intron	0	1	0	8.111e-06					7.3094	0.223215	0.297683	179.477	14.15
12	45416632	A	G	c.2012-67A>G		intron	0	1	0	8.111e-06					7.3094	0.223215	0.297683	179.477	12.24
12	45416646	T	C	c.2012-53T>C		intron	0	1	0	8.111e-06					7.3094	0.223215	0.297683	179.477	6.021				1.971e-05	0	2.94e-05
12	45416670	T	G	c.2012-29T>G		intron	0	1	0	8.21e-06					7.3094	0.223215	0.297683	179.477	10.68
12	45416673	A	G	c.2012-26A>G		intron	0	2	0	1.642e-05					4.38557	0.339993	0.210487	91.3749	6.779
12	45416676	A	G	c.2012-23A>G		intron	0	1	0	8.21e-06					7.3094	0.223215	0.297683	179.477	17.66
12	45416684	C	G	c.2012-15C>G		splice_polypyrimidine_tract,intron	0	2	0	1.642e-05					4.38557	0.339993	0.210487	91.3749	17.62			Benign	0.008712	0	7.349e-05
12	45416702	T	C	c.2015T>C	p.Ile672Thr	missense	1	0	0.0001754	0					65.8088	0.010357	2.68013	1615.89	26.8	likely_pathogenic	0.795
12	45416715	C	T	c.2028C>T	p.Phe676%3D	synonymous	0	8	0	6.626e-05					1.28975	0.861207	0.074421	22.352	10.66			Benign	0.0009068	0	4.41e-05
12	45416804	T	C	c.2117T>C	p.Leu706Pro	missense	0	2	0	1.667e-05					4.38557	0.339993	0.210487	91.3749	29.7	likely_pathogenic	0.984		1.314e-05	0	2.94e-05
12	45416825	T	A	c.2138T>A	p.Leu713Gln	missense	0	2	0	1.687e-05					4.38557	0.339993	0.210487	91.3749	26.0	likely_benign	0.2094
12	45416827	G	A	c.2140G>A	p.Val714Ile	missense	0	6	0	5.062e-05					1.68665	0.721721	0.094989	29.9486	25.0	likely_benign	0.0937		6.573e-06	0	1.47e-05
12	45416835	G	A	c.2148G>A	p.Glu716%3D	synonymous	0	11	0	9.28e-05					0.953248	0.973562	0.056157	16.1811	2.380			Likely_benign	5.914e-05	0	0.0001176
12	45416844	A	G	c.2157A>G	p.Gln719%3D	synonymous	0	3	0	2.533e-05					3.1325	0.450135	0.161759	60.6616	2.153				6.57e-06	0	1.47e-05
12	45416846	A	G	c.2159A>G	p.Asp720Gly	missense	0	2	0	1.689e-05					4.38557	0.339993	0.210487	91.3749	24.6	likely_benign	0.239	Uncertain_significance	3.942e-05	0	7.348e-05
12	45416848	A	T	c.2161A>T	p.Ile721Phe	missense	0	7	0	5.911e-05					1.46174	0.794948	0.0834605	25.6011	27.3	likely_pathogenic	0.8699		1.971e-05	0	4.41e-05
12	45416923	T	C	c.2217+19T>C		intron	0	1	0	8.383e-06					7.3094	0.223215	0.297683	179.477	11.36
12	45416926	A	G	c.2217+22A>G		intron	0	1	0	8.383e-06					7.3094	0.223215	0.297683	179.477	11.58
12	45416999	G	A	c.2217+95G>A		intron	0	2	0	1.653e-05					4.38557	0.339993	0.210487	91.3749	0.930
12	45417006	G	A	c.2217+102G>A		intron	0	1	0	8.266e-06					7.3094	0.223215	0.297683	179.477	7.291
12	45417009-45417010	AA	-	c.2217+105_2217+106del		intron	0	1	0	8.266e-06					7.3094	0.223215	0.297683	179.477
12	45417017	C	T	c.2217+113C>T		intron	0	4	0	3.375e-05					2.43635	0.550296	0.131134	45.2652	0.724
12	45417051	C	A	c.2217+147C>A		intron	2	8	0.0003449	6.532e-05	5.48621	0.0313543	1.16447	25.8474	6.45328	0.00957892	1.57446	26.4502	3.809				0.00355	0	4.41e-05
12	45417080	A	G	c.2217+176A>G		intron	0	5	0	4.113e-05					1.99335	0.640523	0.110191	36.0595	1.681
12	45417107-45417108	-	T	c.2217+204dup		intron	0	1	0	8.196e-06					7.3094	0.223215	0.297683	179.477
12	45417161	T	C	c.2217+257T>C		intron	1	5	0.0001717	4.064e-05	4.38764	0.1771	0.51242	37.5695	5.98214	0.052196	0.983112	36.4007	5.134				6.569e-06	0	1.47e-05
12	45417166-45417168	ATG	-	c.2217+264_2217+266del		intron	0	1	0	8.129e-06					7.3094	0.223215	0.297683	179.477
12	45417178	A	G	c.2217+274A>G		intron	0	5	0	4.201e-05					1.99335	0.640523	0.110191	36.0595	3.348
12	45417199	A	G	c.2217+295A>G		intron	0	1	0	8.217e-06					7.3094	0.223215	0.297683	179.477	0.129				6.569e-06	0	0
12	45417227	G	-	c.2217+323del		intron	1	4	0.0001718	3.255e-05	5.48463	0.127997	0.612799	49.0882	7.31162	0.0348833	1.15163	46.421	7.876				0.0001118	0	0.000103
12	45417227-45417228	-	T	c.2217+331dup		intron	54	1171	0.009275	0.009529	1.01161	0.934517	0.768066	1.33239	1.02037	0.885405	0.775638	1.34232	9.483				0.005467	0.001732	0.008345
12	45417235	T	A	c.2217+331T>A		intron	0	1	0	8.137e-06					7.3094	0.223215	0.297683	179.477	6.496				1.314e-05	0	1.47e-05
12	45417241	G	A	c.2217+337G>A		intron	0	6	0	4.944e-05					1.68665	0.721721	0.094989	29.9486	10.89				5.264e-05	0	5.884e-05
12	45417245	G	A	c.2217+341G>A		intron	0	4	0	3.296e-05					2.43635	0.550296	0.131134	45.2652	2.823				6.578e-06	0	1.471e-05
12	45417253	C	G	c.2217+349C>G		intron	0	1	0	8.24e-06					7.3094	0.223215	0.297683	179.477	12.58
12	45417264	G	C	c.2217+360G>C		intron	0	1	0	8.337e-06					7.3094	0.223215	0.297683	179.477	1.032
12	45417270	G	C	c.2217+366G>C		intron	0	3	0	2.501e-05					3.1325	0.450135	0.161759	60.6616	1.683				3.288e-05	0	7.354e-05
12	45417305	A	G	c.2217+401A>G		intron	0	1	0	8.284e-06					7.3094	0.223215	0.297683	179.477	5.651
12	45417308	A	G	c.2217+404A>G		intron	0	1	0	8.284e-06					7.3094	0.223215	0.297683	179.477	0.685
12	45417311	A	G	c.2217+407A>G		intron	0	1	0	8.296e-06					7.3094	0.223215	0.297683	179.477	0.479
12	45417322	A	C	c.2217+418A>C		intron	0	1	0	8.296e-06					7.3094	0.223215	0.297683	179.477	4.159				1.971e-05	0	2.939e-05
12	45417348	A	C	c.2217+444A>C		intron	0	1	0	8.344e-06					7.3094	0.223215	0.297683	179.477	1.477
12	45417396	C	T	c.2217+492C>T		intron	0	2	0	1.664e-05					4.38557	0.339993	0.210487	91.3749	5.813				6.572e-06	0	1.47e-05
12	45417462	G	T	c.2217+558G>T		intron	1	3	0.000178	2.536e-05	7.31296	0.0849159	0.760426	70.3282	9.4008	0.0216937	1.38772	63.6837	7.539				6.572e-06	0	1.47e-05
12	45417482	G	T	c.2217+578G>T		intron	0	1	0	8.453e-06					7.3094	0.223215	0.297683	179.477	1.614
12	45417524	C	A	c.2217+620C>A		intron	0	2	0	1.678e-05					4.38557	0.339993	0.210487	91.3749	6.040
12	45417530	G	A	c.2217+626G>A		intron	0	1	0	8.39e-06					7.3094	0.223215	0.297683	179.477	3.579
12	45417545	T	C	c.2217+641T>C		intron	1	37	0.0001776	0.0003104	0.59262	0.605729	0.0812791	4.3209	0.876931	0.874711	0.171395	4.48676	4.430				3.285e-05	0	7.349e-05
12	45417574	G	A	c.2217+670G>A		intron	1	1	0.0001766	8.325e-06	21.9396	0.0289952	1.37188	350.866	21.9359	0.00749465	2.28097	210.956	0.326				6.575e-06	0	1.47e-05
12	45417579	T	-	c.2217+675del		intron	0	1	0	8.325e-06					7.3094	0.223215	0.297683	179.477
12	45417613	G	C	c.2217+709G>C		intron	0	1	0	8.284e-06					7.3094	0.223215	0.297683	179.477	1.686
12	45417629-45417630	-	G	c.2217+726dup		intron	0	1	0	8.284e-06					7.3094	0.223215	0.297683	179.477
12	45417675	A	G	c.2217+771A>G		intron	0	5	0	4.112e-05					1.99335	0.640523	0.110191	36.0595	0.017				3.942e-05	0	7.35e-05
12	45417677	C	G	c.2217+773C>G		intron	0	1	0	8.224e-06					7.3094	0.223215	0.297683	179.477	1.172
12	45417679	C	G	c.2217+775C>G		intron	0	2	0	1.645e-05					4.38557	0.339993	0.210487	91.3749	0.445
12	45417680	A	C	c.2217+776A>C		intron	0	2	0	1.645e-05					4.38557	0.339993	0.210487	91.3749	5.231
12	45417688	G	C	c.2217+784G>C		intron	0	1	0	8.224e-06					7.3094	0.223215	0.297683	179.477	1.900
12	45417717	T	C	c.2217+813T>C		intron	0	2	0	1.655e-05					4.38557	0.339993	0.210487	91.3749	1.971				9.198e-05	0.003746	1.47e-05
12	45417904	A	G	c.2217+1000A>G		intron	0	1	0	8.339e-06					7.3094	0.223215	0.297683	179.477	4.312
12	45417906	T	C	c.2217+1002T>C		intron	1	0	0.0001767	0					65.8088	0.010357	2.68013	1615.89	6.431
12	45417912	T	C	c.2217+1008T>C		intron	0	1	0	8.339e-06					7.3094	0.223215	0.297683	179.477	11.75				6.57e-06	0	1.47e-05
12	45417972-45417973	-	AAATT	c.2217+1070_2217+1074dup		intron	1	6	0.0001786	5.069e-05	3.6563	0.230103	0.440026	30.3813	5.06173	0.0734673	0.857186	29.8897	1.082				6.57e-06	0	1.47e-05
12	45417982	A	G	c.2217+1078A>G		intron	0	1	0	8.449e-06					7.3094	0.223215	0.297683	179.477	1.352
12	45417986	C	A	c.2217+1082C>A		intron	0	1	0	8.323e-06					7.3094	0.223215	0.297683	179.477	5.383
12	45417993-45417997	CATAT	-	c.2217+1093_2217+1097del		intron	1	5	0.0001758	4.162e-05	4.38764	0.1771	0.51242	37.5695	5.98214	0.052196	0.983112	36.4007	5.174				5.256e-05	0	0.0001029
12	45417999	A	G	c.2217+1095A>G		intron	0	2	0	1.665e-05					4.38557	0.339993	0.210487	91.3749	2.593
12	45418060	C	T	c.2217+1156C>T		intron	0	1	0	8.451e-06					7.3094	0.223215	0.297683	179.477	1.123				1.314e-05	0	1.47e-05
12	45418067	A	G	c.2217+1163A>G		intron	1	13	0.0001779	0.0001099	1.68734	0.614237	0.220649	12.9033	2.43685	0.300831	0.450855	13.1711	0.002				5.912e-05	0	7.35e-05
12	45418105	C	T	c.2217+1201C>T		intron	0	1	0	8.359e-06					7.3094	0.223215	0.297683	179.477	2.825
12	45418111-45418113	ATT	-	c.2217+1207_2217+1209del		intron	0	26	0	0.0002152					0.413574	0.536276	0.0251963	6.78843	1.024				3.311e-05	0	7.37e-05
12	45418124	G	T	c.2217+1220G>T		intron	0	1	0	8.277e-06					7.3094	0.223215	0.297683	179.477	0.076
12	45418176	A	G	c.2217+1272A>G		intron	0	2	0	1.676e-05					4.38557	0.339993	0.210487	91.3749	8.327
12	45418189	G	C	c.2217+1285G>C		intron	0	3	0	2.489e-05					3.1325	0.450135	0.161759	60.6616	1.686				3.286e-05	0	5.88e-05
12	45418198	A	G	c.2217+1294A>G		intron	0	1	0	8.297e-06					7.3094	0.223215	0.297683	179.477	1.325
12	45418214	A	G	c.2217+1310A>G		intron	2	50	0.0003483	0.0004149	0.877203	0.855878	0.213335	3.60694	1.08547	0.899323	0.304686	3.86704	14.30				0.0001314	0	0.0002352
12	45418256	C	G	c.2217+1352C>G		intron	0	20	0	0.0001675					0.534672	0.661836	0.0323283	8.84283	4.689				3.286e-05	0	7.348e-05
12	45418258	A	G	c.2217+1354A>G		intron	1	8	0.0001774	6.7e-05	2.74214	0.341659	0.342839	21.9326	3.87061	0.126547	0.68195	21.9688	6.332
12	45418263	C	T	c.2217+1359C>T		intron	0	1	0	8.375e-06					7.3094	0.223215	0.297683	179.477	2.482				0.0001446	0	0.0001323
12	45418270	T	G	c.2217+1366T>G		intron	0	1	0	8.376e-06					7.3094	0.223215	0.297683	179.477	2.414				6.572e-06	0	1.47e-05
12	45418309	T	-	c.2217+1406del		intron	0	2	0	1.662e-05					4.38557	0.339993	0.210487	91.3749	2.736				6.573e-06	0	0
12	45418308	G	C	c.2217+1404G>C		intron	0	1	0	8.312e-06					7.3094	0.223215	0.297683	179.477	8.668				1.972e-05	0	4.41e-05
12	45418318	G	A	c.2217+1414G>A		intron	0	1	0	8.312e-06					7.3094	0.223215	0.297683	179.477	3.424				6.575e-06	0	0
12	45418323-45418329	CAAAAAC	-	c.2217+1422_2217+1428del		intron	0	2	0	1.662e-05					4.38557	0.339993	0.210487	91.3749	3.845				6.57e-06	0	0
12	45418353	C	T	c.2217+1449C>T		intron	1	5	0.0001766	4.166e-05	4.38764	0.1771	0.51242	37.5695	5.98214	0.052196	0.983112	36.4007	18.76				6.572e-06	0	0
12	45418364	G	A	c.2217+1460G>A		intron	0	1	0	8.332e-06					7.3094	0.223215	0.297683	179.477	0.258
12	45418368	C	A	c.2217+1464C>A		intron	0	1	0	8.332e-06					7.3094	0.223215	0.297683	179.477	0.413
12	45418370	C	T	c.2217+1466C>T		intron	0	1	0	8.332e-06					7.3094	0.223215	0.297683	179.477	4.476
12	45418472	A	G	c.2217+1568A>G		intron	0	1	0	8.204e-06					7.3094	0.223215	0.297683	179.477	6.854
12	45418476	C	T	c.2217+1572C>T		intron	0	15	0	0.0001231					0.707203	0.809486	0.0423029	11.8227	0.103				0.0001972	0.0002882	0.0003528
12	45418561	T	C	c.2217+1657T>C		intron	0	1	0	8.254e-06					7.3094	0.223215	0.297683	179.477	15.10
12	45418608	C	T	c.2217+1704C>T		intron	0	1	0	8.326e-06					7.3094	0.223215	0.297683	179.477	3.615
12	45418647	G	-	c.2217+1743del		intron	0	1	0	8.196e-06					7.3094	0.223215	0.297683	179.477	5.801				0.001078	0	1.47e-05
12	45418678	A	-	c.2217+1774del		intron	2	17	0.0003461	0.0001392	2.58137	0.204739	0.596099	11.1785	3.134	0.0912538	0.832415	11.7993	0.116				1.972e-05	0	4.41e-05
12	45418681	G	A	c.2217+1777G>A		intron	0	2	0	1.638e-05					4.38557	0.339993	0.210487	91.3749	13.73				0.0093	0	0.0001323
12	45418693	G	A	c.2217+1789G>A		intron	0	2	0	1.664e-05					4.38557	0.339993	0.210487	91.3749	4.866				6.574e-06	0	1.47e-05
12	45418695	G	A	c.2217+1791G>A		intron	0	3	0	2.496e-05					3.1325	0.450135	0.161759	60.6616	10.88				6.572e-06	0	1.47e-05
12	45418722	A	T	c.2217+1818A>T		intron	0	1	0	8.208e-06					7.3094	0.223215	0.297683	179.477	10.44
12	45418725	C	T	c.2217+1821C>T		intron	0	1	0	8.208e-06					7.3094	0.223215	0.297683	179.477	11.33
12	45418728	C	T	c.2217+1824C>T		intron	0	1	0	8.208e-06					7.3094	0.223215	0.297683	179.477	7.586				6.572e-06	0	1.47e-05
12	45418729	T	C	c.2217+1825T>C		intron	0	1	0	8.208e-06					7.3094	0.223215	0.297683	179.477	6.197				3.285e-05	0	5.879e-05
12	45418730	C	T	c.2217+1826C>T		intron	0	1	0	8.208e-06					7.3094	0.223215	0.297683	179.477	3.659
12	45418750-45418751	AC	-	c.2217+1847_2217+1848del		intron	0	1	0	8.208e-06					7.3094	0.223215	0.297683	179.477
12	45418779	G	A	c.2217+1875G>A		intron	0	1	0	8.17e-06					7.3094	0.223215	0.297683	179.477	9.548
12	45418869	T	-	c.2217+1969del		intron	0	1	0	8.352e-06					7.3094	0.223215	0.297683	179.477
12	45418882	G	A	c.2217+1978G>A		intron	0	1	0	8.352e-06					7.3094	0.223215	0.297683	179.477	6.730
12	45418887-45418891	TGTTA	-	c.2217+1984_2217+1988del		intron	0	1	0	8.415e-06					7.3094	0.223215	0.297683	179.477
12	45418892	T	C	c.2217+1988T>C		intron	0	1	0	8.415e-06					7.3094	0.223215	0.297683	179.477	0.633				1.314e-05	0	2.939e-05
12	45418903	T	C	c.2217+1999T>C		intron	0	24	0	0.0001975					0.44735	0.573408	0.0271965	7.35836	10.03				0.0002167	0.006624	0.0001029
12	45418921	A	G	c.2217+2017A>G		intron	0	1	0	8.227e-06					7.3094	0.223215	0.297683	179.477	1.812
12	45418943	A	G	c.2217+2039A>G		intron	0	1	0	8.275e-06					7.3094	0.223215	0.297683	179.477	0.088				0.01321	0	0
12	45419041	G	A	c.2218-2030G>A		intron	0	1	0	8.228e-06					7.3094	0.223215	0.297683	179.477	11.35
12	45419042	A	G	c.2218-2029A>G		intron	2	8	0.0003489	6.582e-05	5.48621	0.0313543	1.16447	25.8474	6.45328	0.00957892	1.57446	26.4502	6.208				0.001399	0	2.939e-05
12	45419063	G	A	c.2218-2008G>A		intron	2	59	0.0003489	0.0004854	0.743285	0.679987	0.181518	3.04362	0.921144	0.898805	0.259738	3.26678	16.10				0.001137	0.004611	0.00147
12	45419084	A	G	c.2218-1987A>G		intron	0	1	0	8.327e-06					7.3094	0.223215	0.297683	179.477	12.36				6.569e-06	0	1.47e-05
12	45419099	G	T	c.2218-1972G>T		intron	0	8	0	6.661e-05					1.28975	0.861207	0.074421	22.352	15.01				6.572e-06	0	1.47e-05
12	45419101	T	C	c.2218-1970T>C		intron	0	1	0	8.327e-06					7.3094	0.223215	0.297683	179.477	15.55
12	45419179	T	C	c.2218-1892T>C		intron	0	1	0	8.16e-06					7.3094	0.223215	0.297683	179.477	18.96
12	45419185	T	C	c.2218-1886T>C		intron	0	1	0	8.16e-06					7.3094	0.223215	0.297683	179.477	19.46
12	45419193-45419194	TG	-	c.2218-1874_2218-1873del		intron	0	1	0	8.16e-06					7.3094	0.223215	0.297683	179.477	15.85				0.0001972	0	1.47e-05
12	45419204	C	T	c.2218-1867C>T		intron	0	1	0	8.16e-06					7.3094	0.223215	0.297683	179.477	18.54				1.315e-05	0	0
12	45419205	A	G	c.2218-1866A>G		intron	0	4	0	3.264e-05					2.43635	0.550296	0.131134	45.2652	18.57				6.568e-06	0	1.47e-05
12	45419208	A	G	c.2218-1863A>G		intron	0	1	0	8.16e-06					7.3094	0.223215	0.297683	179.477	7.700
12	45419215	A	G	c.2218-1856A>G		intron	0	2	0	1.672e-05					4.38557	0.339993	0.210487	91.3749	18.52
12	45419220-45419221	AC	-	c.2218-1847_2218-1846del		intron	0	7	0	5.853e-05					1.46174	0.794948	0.0834605	25.6011	16.29				0.0001117	0.000288	0.0002058
12	45419233	A	G	c.2218-1838A>G		intron	0	1	0	8.31e-06					7.3094	0.223215	0.297683	179.477	13.57
12	45419246-45419247	-	ACAAATTG	c.2218-1824_2218-1823insCAAATTGA		intron	0	2	0	1.662e-05					4.38557	0.339993	0.210487	91.3749
12	45419250	A	-	c.2218-1821del		intron	0	2	0	1.634e-05					4.38557	0.339993	0.210487	91.3749
12	45419268	C	T	c.2218-1803C>T		intron	0	1	0	8.172e-06					7.3094	0.223215	0.297683	179.477	15.62				1.314e-05	0	2.94e-05
12	45419285	T	C	c.2218-1786T>C		intron	0	4	0	3.273e-05					2.43635	0.550296	0.131134	45.2652	13.69
12	45419287	T	C	c.2218-1784T>C		intron	0	1	0	8.183e-06					7.3094	0.223215	0.297683	179.477	17.93
12	45419294	A	G	c.2218-1777A>G		intron	0	2	0	1.637e-05					4.38557	0.339993	0.210487	91.3749	17.70				6.568e-06	0	1.469e-05
12	45419364	A	G	c.2218-1707A>G		intron	0	1	0	8.29e-06					7.3094	0.223215	0.297683	179.477	9.473
12	45419372	A	T	c.2218-1699A>T		intron	0	1	0	8.29e-06					7.3094	0.223215	0.297683	179.477	12.96
12	45419411	T	C	c.2218-1660T>C		intron	0	1	0	8.238e-06					7.3094	0.223215	0.297683	179.477	0.407				6.57e-06	0	1.47e-05
12	45419417	T	C	c.2218-1654T>C		intron	1	5	0.0001736	4.119e-05	4.38764	0.1771	0.51242	37.5695	5.98214	0.052196	0.983112	36.4007	12.58				1.314e-05	0	2.94e-05
12	45419442	C	T	c.2218-1629C>T		intron	0	6	0	4.948e-05					1.68665	0.721721	0.094989	29.9486	9.520				0.0001118	0	5.88e-05
12	45419474	A	G	c.2218-1597A>G		intron	0	1	0	8.199e-06					7.3094	0.223215	0.297683	179.477	8.081				0.0005715	0	1.47e-05
12	45419477	C	T	c.2218-1594C>T		intron	0	1	0	8.199e-06					7.3094	0.223215	0.297683	179.477	4.508
12	45419480	A	T	c.2218-1591A>T		intron	0	1	0	8.199e-06					7.3094	0.223215	0.297683	179.477	0.502
12	45419484	G	A	c.2218-1587G>A		intron	0	7	0	5.739e-05					1.46174	0.794948	0.0834605	25.6011	1.332				0.02248	0.006628	0.000147
12	45419503	A	G	c.2218-1568A>G		intron	0	2	0	1.643e-05					4.38557	0.339993	0.210487	91.3749	0.237				1.314e-05	0	2.939e-05
12	45419524	G	C	c.2218-1547G>C		intron	0	6	0	4.929e-05					1.68665	0.721721	0.094989	29.9486	3.293				6.573e-06	0	0
12	45419540	A	G	c.2218-1531A>G		intron	0	1	0	8.33e-06					7.3094	0.223215	0.297683	179.477	7.207				5.257e-05	0	1.47e-05
12	45419548	A	G	c.2218-1523A>G		intron	0	1	0	8.33e-06					7.3094	0.223215	0.297683	179.477	0.634				6.57e-06	0	1.47e-05
12	45419560	C	G	c.2218-1511C>G		intron	0	1	0	8.33e-06					7.3094	0.223215	0.297683	179.477	8.584
12	45419620-45419621	-	TATG	c.2218-1449_2218-1446dup		intron	0	2	0	1.688e-05					4.38557	0.339993	0.210487	91.3749	8.920				6.57e-06	0	1.47e-05
12	45419621	T	A	c.2218-1450T>A		intron	0	1	0	8.439e-06					7.3094	0.223215	0.297683	179.477	12.28				6.57e-06	0	0
12	45419660	A	G	c.2218-1411A>G		intron	0	1	0	8.194e-06					7.3094	0.223215	0.297683	179.477	10.12
12	45419667	G	A	c.2218-1404G>A		intron	0	1	0	8.194e-06					7.3094	0.223215	0.297683	179.477	6.836
12	45419677	C	G	c.2218-1394C>G		intron	0	3	0	2.458e-05					3.1325	0.450135	0.161759	60.6616	6.370				1.972e-05	0	1.47e-05
12	45419719	G	C	c.2218-1352G>C		intron	0	1	0	8.302e-06					7.3094	0.223215	0.297683	179.477	13.61
12	45419723	T	G	c.2218-1348T>G		intron	0	1	0	8.302e-06					7.3094	0.223215	0.297683	179.477	8.617
12	45419775	G	A	c.2218-1296G>A		intron	0	2	0	1.614e-05					4.38557	0.339993	0.210487	91.3749	1.814
12	45419829	A	G	c.2218-1242A>G		intron	0	1	0	8.254e-06					7.3094	0.223215	0.297683	179.477	0.221
12	45419846	T	C	c.2218-1225T>C		intron	0	1	0	8.39e-06					7.3094	0.223215	0.297683	179.477	1.833
12	45419868	G	T	c.2218-1203G>T		intron	0	2	0	1.687e-05					4.38557	0.339993	0.210487	91.3749	0.680				6.592e-06	0	1.472e-05
12	45419882	C	T	c.2218-1189C>T		intron	0	1	0	8.437e-06					7.3094	0.223215	0.297683	179.477	1.289
12	45419933	T	C	c.2218-1138T>C		intron	0	1	0	8.392e-06					7.3094	0.223215	0.297683	179.477	0.588
12	45419935	C	G	c.2218-1136C>G		intron	0	1	0	8.392e-06					7.3094	0.223215	0.297683	179.477	1.610				7.929e-05	0	0
12	45419939-45419940	TT	-	c.2218-1132_2218-1131del		intron	0	3	0	2.517e-05					3.1325	0.450135	0.161759	60.6616
12	45419938	C	G	c.2218-1133C>G		intron	0	1	0	8.392e-06					7.3094	0.223215	0.297683	179.477	0.518
12	45419975	G	A	c.2218-1096G>A		intron	0	1	0	8.426e-06					7.3094	0.223215	0.297683	179.477	5.591
12	45419996	T	C	c.2218-1075T>C		intron	0	1	0	8.426e-06					7.3094	0.223215	0.297683	179.477	5.776
12	45420043	C	T	c.2218-1028C>T		intron	1	1	0.0001739	8.291e-06	21.9396	0.0289952	1.37188	350.866	21.9359	0.00749465	2.28097	210.956	3.069
12	45420049-45420050	-	T	c.2218-1021dup		intron	0	13	0	0.0001078					0.812	0.885033	0.0482564	13.6634	0.264				3.954e-05	0	4.413e-05
12	45420058	C	G	c.2218-1013C>G		intron	0	1	0	8.291e-06					7.3094	0.223215	0.297683	179.477	0.775				1.98e-05	0	4.415e-05
12	45420199	G	A	c.2218-872G>A		intron	0	3	0	2.521e-05					3.1325	0.450135	0.161759	60.6616	5.073				6.575e-06	0	1.47e-05
12	45420208	G	-	c.2218-862del		intron	0	1	0	8.404e-06					7.3094	0.223215	0.297683	179.477
12	45420227	A	G	c.2218-844A>G		intron	0	12	0	9.99e-05					0.876974	0.927479	0.0519081	14.8162	12.11				1.971e-05	0	4.409e-05
12	45420230	A	G	c.2218-841A>G		intron	0	1	0	8.325e-06					7.3094	0.223215	0.297683	179.477	7.200
12	45420255-45420256	-	TGTT	c.2218-814_2218-811dup		intron	0	3	0	2.517e-05					3.1325	0.450135	0.161759	60.6616	0.591				3.944e-05	0	8.819e-05
12	45420257	G	A	c.2218-814G>A		intron	0	1	0	8.389e-06					7.3094	0.223215	0.297683	179.477	2.689				6.574e-06	0	1.47e-05
12	45420340	G	C	c.2218-731G>C		intron	0	15	0	0.0001243					0.707203	0.809486	0.0423029	11.8227	1.015				3.946e-05	0	4.41e-05
12	45420353	G	T	c.2218-718G>T		intron	0	1	0	8.191e-06					7.3094	0.223215	0.297683	179.477	1.887
12	45420354	C	T	c.2218-717C>T		intron	0	1	0	8.191e-06					7.3094	0.223215	0.297683	179.477	0.638
12	45420357	G	A	c.2218-714G>A		intron	0	6	0	4.915e-05					1.68665	0.721721	0.094989	29.9486	0.345				2.63e-05	0	1.47e-05
12	45420360	C	G	c.2218-711C>G		intron	0	1	0	8.191e-06					7.3094	0.223215	0.297683	179.477	1.239
12	45420378	G	-	c.2218-692del		intron	0	1	0	8.191e-06					7.3094	0.223215	0.297683	179.477	0.143				0.0002375	0.006052	1.47e-05
12	45420377	T	C	c.2218-694T>C		intron	0	1	0	8.191e-06					7.3094	0.223215	0.297683	179.477	1.518				1.979e-05	0	4.411e-05
12	45420476	G	A	c.2218-595G>A		intron	0	5	0	4.207e-05					1.99335	0.640523	0.110191	36.0595	3.244
12	45420479	A	G	c.2218-592A>G		intron	0	3	0	2.524e-05					3.1325	0.450135	0.161759	60.6616	4.099				1.315e-05	0	2.94e-05
12	45420489	G	C	c.2218-582G>C		intron	0	3	0	2.524e-05					3.1325	0.450135	0.161759	60.6616	2.812
12	45420545	C	T	c.2218-526C>T		intron	0	5	0	4.1e-05					1.99335	0.640523	0.110191	36.0595	2.182				2.63e-05	0	0
12	45420564	C	T	c.2218-507C>T		intron	0	2	0	1.635e-05					4.38557	0.339993	0.210487	91.3749	4.812
12	45420583	C	T	c.2218-488C>T		intron	0	1	0	8.175e-06					7.3094	0.223215	0.297683	179.477	5.488
12	45420585	A	G	c.2218-486A>G		intron	1	13	0.000172	0.0001063	1.68734	0.614237	0.220649	12.9033	2.43685	0.300831	0.450855	13.1711	6.766				2.63e-05	0	5.882e-05
12	45420602	C	T	c.2218-469C>T		intron	0	2	0	1.633e-05					4.38557	0.339993	0.210487	91.3749	0.217				1.315e-05	0	2.94e-05
12	45420644	T	A	c.2218-427T>A		intron	0	1	0	8.263e-06					7.3094	0.223215	0.297683	179.477	5.193
12	45420654	T	-	c.2218-415del		intron	0	1	0	8.264e-06					7.3094	0.223215	0.297683	179.477
12	45420656-45420657	-	A	c.2218-407dup		intron	0	44	0	0.0003636					0.246215	0.32441	0.0151585	3.99918	2.510				0.05314	0.01874	0.0007943
12	45420657	A	-	c.2218-407del		intron	0	1	0	8.264e-06					7.3094	0.223215	0.297683	179.477
12	45420679	A	G	c.2218-392A>G		intron	0	1	0	8.261e-06					7.3094	0.223215	0.297683	179.477	3.308				1.314e-05	0	2.94e-05
12	45420705	C	A	c.2218-366C>A		intron	1	1	0.0001716	8.134e-06	21.9396	0.0289952	1.37188	350.866	21.9359	0.00749465	2.28097	210.956	2.853
12	45420722	T	C	c.2218-349T>C		intron	0	1	0	8.252e-06					7.3094	0.223215	0.297683	179.477	3.942
12	45420746	C	T	c.2218-325C>T		intron	0	1	0	8.136e-06					7.3094	0.223215	0.297683	179.477	0.699
12	45420748	C	T	c.2218-323C>T		intron	0	9	0	7.323e-05					1.15397	0.921385	0.0671445	19.8325	1.012				3.944e-05	0	5.881e-05
12	45420759	C	T	c.2218-312C>T		intron	0	1	0	8.136e-06					7.3094	0.223215	0.297683	179.477	2.788
12	45420773	G	A	c.2218-298G>A		intron	1	4	0.0001725	3.277e-05	5.48463	0.127997	0.612799	49.0882	7.31162	0.0348833	1.15163	46.421	1.968
12	45420809-45420810	-	AGACCAGGAGTTCA	c.2218-254_2218-241dup		intron	0	1	0	8.209e-06					7.3094	0.223215	0.297683	179.477
12	45420817	G	A	c.2218-254G>A		intron	0	1	0	8.209e-06					7.3094	0.223215	0.297683	179.477	1.247				5.047e-05	0	9.122e-05
12	45420883	G	T	c.2218-188G>T		intron	1	9	0.0001782	7.569e-05	2.43742	0.398066	0.308688	19.246	3.46312	0.157515	0.618606	19.3875	1.195				5.258e-05	0	8.82e-05
12	45420894	A	G	c.2218-177A>G		intron	0	1	0	8.41e-06					7.3094	0.223215	0.297683	179.477	0.016				0.0132	0	0
12	45420895	C	T	c.2218-176C>T		intron	0	2	0	1.682e-05					4.38557	0.339993	0.210487	91.3749	2.696				9.866e-05	0	4.413e-05
12	45420910	A	G	c.2218-161A>G		intron	0	3	0	2.49e-05					3.1325	0.450135	0.161759	60.6616	1.403				6.569e-06	0	1.469e-05
12	45420915	C	G	c.2218-156C>G		intron	0	1	0	8.3e-06					7.3094	0.223215	0.297683	179.477	1.820				1.314e-05	0	2.939e-05
12	45420957	G	A	c.2218-114G>A		intron	1	0	0.0001719	0					65.8088	0.010357	2.68013	1615.89	2.290
12	45420968	T	C	c.2218-103T>C		intron	0	4	0	3.263e-05					2.43635	0.550296	0.131134	45.2652	4.687				6.569e-06	0	1.47e-05
12	45420973	C	T	c.2218-98C>T		intron	0	2	0	1.631e-05					4.38557	0.339993	0.210487	91.3749	1.839				6.57e-06	0	1.47e-05
12	45420979	C	T	c.2218-92C>T		intron	0	4	0	3.263e-05					2.43635	0.550296	0.131134	45.2652	1.694				2.628e-05	0	4.41e-05
12	45420980	G	A	c.2218-91G>A		intron	0	1	0	8.174e-06					7.3094	0.223215	0.297683	179.477	0.644				4.598e-05	0	0
12	45420985	A	G	c.2218-86A>G		intron	0	1	0	8.174e-06					7.3094	0.223215	0.297683	179.477	1.034
12	45420991	C	G	c.2218-80C>G		intron	0	1	0	8.174e-06					7.3094	0.223215	0.297683	179.477	1.805				0.006378	0	7.349e-05
12	45421000	C	T	c.2218-71C>T		intron	0	2	0	1.635e-05					4.38557	0.339993	0.210487	91.3749	2.204				0.0002168	0.006344	2.939e-05
12	45421007	G	A	c.2218-64G>A		intron	0	1	0	8.081e-06					7.3094	0.223215	0.297683	179.477	0.021				6.569e-06	0	1.47e-05
12	45421012	T	G	c.2218-59T>G		intron	0	1	0	8.081e-06					7.3094	0.223215	0.297683	179.477	1.912
12	45421014	C	T	c.2218-57C>T		intron	1	2	0.0001703	1.616e-05	10.9696	0.0505388	0.994352	121.016	13.1613	0.0125952	1.73786	99.6746	1.838				7.886e-05	0	1.47e-05
12	45421019-45421024	CAAAAA	-	c.2218-46_2218-41del		intron	1	2	0.0001703	1.616e-05	10.9696	0.0505388	0.994352	121.016	13.1613	0.0125952	1.73786	99.6746	1.142				1.314e-05	0	2.939e-05
12	45421042-45421043	-	TTTTCGCTTTG	c.2218-24_2218-14dup		intron	0	1	0	8.137e-06					7.3094	0.223215	0.297683	179.477
12	45421063	C	T	c.2218-8C>T		splice_polypyrimidine_tract,splice_region,intron	0	3	0	2.532e-05					3.1325	0.450135	0.161759	60.6616	8.166				6.572e-06	0	0
12	45421078	T	C	c.2225T>C	p.Ile742Thr	missense	0	1	0	8.173e-06					7.3094	0.223215	0.297683	179.477	28.2	likely_pathogenic	0.9565
12	45421080	A	G	c.2227A>G	p.Ile743Val	missense	0	1	0	8.173e-06					7.3094	0.223215	0.297683	179.477	22.9	likely_benign	0.159		6.569e-06	0	1.47e-05
12	45421090	C	T	c.2237C>T	p.Thr746Met	missense	0	3	0	2.452e-05					3.1325	0.450135	0.161759	60.6616	33	likely_pathogenic	0.8718		3.285e-05	0	5.879e-05
12	45421091	G	A	c.2238G>A	p.Thr746%3D	synonymous	0	1	0	8.173e-06					7.3094	0.223215	0.297683	179.477	1.544			Likely_benign	2.629e-05	0	0
12	45421094	G	A	c.2241G>A	p.Ser747%3D	synonymous	0	8	0	6.538e-05					1.28975	0.861207	0.074421	22.352	10.30			Likely_benign	4.601e-05	0	0
12	45421107	C	T	c.2254C>T	p.Arg752Cys	missense	0	1	0	8.241e-06					7.3094	0.223215	0.297683	179.477	34	likely_pathogenic	0.9396		5.255e-05	0	0
12	45421108	G	A	c.2255G>A	p.Arg752His	missense	0	1	0	8.241e-06					7.3094	0.223215	0.297683	179.477	34	likely_pathogenic	0.7637		6.575e-06	0	1.47e-05
12	45421164	A	G	c.2311A>G	p.Thr771Ala	missense	0	1	0	8.14e-06					7.3094	0.223215	0.297683	179.477	21.9	likely_benign	0.2017
12	45421167	A	G	c.2314A>G	p.Met772Val	missense	1	0	0.0001715	0					65.8088	0.010357	2.68013	1615.89	22.8	ambiguous	0.4942
12	45421168	T	C	c.2315T>C	p.Met772Thr	missense	0	5	0	4.07e-05					1.99335	0.640523	0.110191	36.0595	24.9	likely_pathogenic	0.8042
12	45421208	C	T	c.2355C>T	p.Val785%3D	synonymous	0	1	0	8.211e-06					7.3094	0.223215	0.297683	179.477	4.308				1.315e-05	0	1.47e-05
12	45421234	G	A	c.2381G>A	p.Gly794Glu	missense	1	3	0.0001737	2.49e-05	7.31296	0.0849159	0.760426	70.3282	9.4008	0.0216937	1.38772	63.6837	4.568	likely_benign	0.0621	Likely_benign	3.286e-05	0	5.88e-05
12	45421254	G	A	c.2401G>A	p.Gly801Ser	missense	0	1	0	8.298e-06					7.3094	0.223215	0.297683	179.477	17.83	likely_benign	0.0893
12	45421271	C	T	c.2418C>T	p.Cys806%3D	splice_region,synonymous	1	8	0.0001758	6.699e-05	2.74214	0.341659	0.342839	21.9326	3.87061	0.126547	0.68195	21.9688	21.9			Uncertain_significance	5.255e-05	0	0.0001029
12	45421272	A	T	c.2419A>T	p.Arg807Trp	missense,splice_region	0	3	0	2.512e-05					3.1325	0.450135	0.161759	60.6616	35	ambiguous	0.474
12	45421292	G	A	c.2420+19G>A		intron	0	3	0	2.488e-05					3.1325	0.450135	0.161759	60.6616	5.938			Likely_benign	6.573e-05	0	0.000147
12	45421299	A	G	c.2420+26A>G		intron	0	1	0	8.293e-06					7.3094	0.223215	0.297683	179.477	3.867
12	45421320	G	A	c.2420+47G>A		intron	6	202	0.001047	0.001671	0.650717	0.300156	0.288658	1.4669	0.703084	0.377216	0.32168	1.53671	0.829				0.0006839	0	0.001191
12	45421436	T	C	c.2420+163T>C		intron	0	63	0	0.0005175					0.172492	0.215828	0.010669	2.78876	9.308				0.0002957	0	0.0004115
12	45421439	C	T	c.2420+166C>T		intron	0	1	0	8.215e-06					7.3094	0.223215	0.297683	179.477	3.279
12	45421451	C	T	c.2420+178C>T		intron	0	1	0	8.321e-06					7.3094	0.223215	0.297683	179.477	1.648
12	45421471-45421472	-	ATGTATATATATATGTATATAT	c.2420+210_2420+211insATGTATATATATGTATATATAT		intron	0	3	0	2.488e-05					3.1325	0.450135	0.161759	60.6616	0.759				1.314e-05	0	1.47e-05
12	45421476	A	G	c.2420+203A>G		intron	0	1	0	8.294e-06					7.3094	0.223215	0.297683	179.477	0.033				1.314e-05	0	0
12	45421503-45421506	AATG	-	c.2420+232_2420+235del		intron	0	1	0	8.053e-06					7.3094	0.223215	0.297683	179.477
12	45421533	A	-	c.2420+260del		intron	0	1	0	8.053e-06					7.3094	0.223215	0.297683	179.477
12	45421540	A	G	c.2420+267A>G		intron	0	1	0	8.053e-06					7.3094	0.223215	0.297683	179.477	1.116
12	45421552	C	G	c.2420+279C>G		intron	2	12	0.00034	9.663e-05	3.65724	0.0896484	0.818127	16.3488	4.38795	0.0328643	1.12796	17.0698	14.50				5.261e-05	0	7.351e-05
12	45421557-45421558	-	A	c.2420+285dup		intron	0	1	0	8.229e-06					7.3094	0.223215	0.297683	179.477
12	45421586	C	T	c.2420+313C>T		intron	0	1	0	8.229e-06					7.3094	0.223215	0.297683	179.477	2.407				3.946e-05	0	0
12	45421596	G	A	c.2420+323G>A		intron	0	7	0	5.789e-05					1.46174	0.794948	0.0834605	25.6011	1.882				1.314e-05	0	2.94e-05
12	45421600	T	C	c.2420+327T>C		intron	0	1	0	8.27e-06					7.3094	0.223215	0.297683	179.477	2.544				1.315e-05	0	1.47e-05
12	45421608	A	G	c.2420+335A>G		intron	0	1	0	8.27e-06					7.3094	0.223215	0.297683	179.477	1.585
12	45421642	G	A	c.2420+369G>A		intron	0	1	0	8.188e-06					7.3094	0.223215	0.297683	179.477	0.856				6.575e-06	0	1.47e-05
12	45421646	C	T	c.2420+373C>T		intron	0	1	0	8.188e-06					7.3094	0.223215	0.297683	179.477	2.094
12	45421691	G	T	c.2420+418G>T		intron	20	362	0.003536	0.003028	1.21322	0.401743	0.772203	1.90612	1.24163	0.342155	0.794428	1.94057	2.217				0.001393	0.000576	0.002558
12	45421692	C	T	c.2420+419C>T		intron	20	362	0.003536	0.003028	1.21322	0.401743	0.772203	1.90612	1.24163	0.342155	0.794428	1.94057	2.790				0.0014	0.000576	0.002572
12	45421694	C	A	c.2420+421C>A		intron	1	12	0.0001748	9.935e-05	1.82798	0.562288	0.2376	14.0636	2.63185	0.262883	0.483664	14.3211	10.43				6.57e-05	0	0.000147
12	45421695	A	G	c.2420+422A>G		intron	0	1	0	8.279e-06					7.3094	0.223215	0.297683	179.477	8.933
12	45421713	G	A	c.2420+440G>A		intron	0	2	0	1.656e-05					4.38557	0.339993	0.210487	91.3749	0.472
12	45421717	G	A	c.2420+444G>A		intron	0	6	0	4.968e-05					1.68665	0.721721	0.094989	29.9486	0.202				0.001255	0.006628	0.0001029
12	45421742	G	A	c.2420+469G>A		intron	1	52	0.0001785	0.0004374	0.421571	0.392315	0.0582576	3.05062	0.626229	0.572033	0.123501	3.17538	2.164				0.0001052	0	0.0001911
12	45421774	C	A	c.2420+501C>A		intron	0	1	0	8.254e-06					7.3094	0.223215	0.297683	179.477	6.687
12	45421783-45421794	ATTATCTAAAAA	-	c.2420+510_2420+521del		intron	0	1	0	8.254e-06					7.3094	0.223215	0.297683	179.477
12	45421812	C	T	c.2420+539C>T		intron	0	2	0	1.664e-05					4.38557	0.339993	0.210487	91.3749	4.682
12	45421821	T	C	c.2420+548T>C		intron	0	1	0	8.322e-06					7.3094	0.223215	0.297683	179.477	1.853
12	45421902	A	G	c.2420+629A>G		intron	1	24	0.0001767	0.0002022	0.913813	0.929644	0.123576	6.75741	1.34252	0.726267	0.258083	6.98365	0.447				6.572e-05	0	0.0001176
12	45421907	T	G	c.2420+634T>G		intron	0	4	0	3.371e-05					2.43635	0.550296	0.131134	45.2652	0.103				6.57e-06	0	1.47e-05
12	45421910	T	C	c.2420+637T>C		intron	0	1	0	8.427e-06					7.3094	0.223215	0.297683	179.477	2.593
12	45421916	A	G	c.2420+643A>G		intron	0	1	0	8.427e-06					7.3094	0.223215	0.297683	179.477	0.276
12	45421996	C	T	c.2420+723C>T		intron	14	463	0.002482	0.003909	0.661514	0.128641	0.388195	1.12727	0.684285	0.155933	0.405171	1.15567	4.913				0.002892	0.0005764	0.003704
12	45421998	A	G	c.2420+725A>G		intron	0	2	0	1.689e-05					4.38557	0.339993	0.210487	91.3749	0.217				1.971e-05	0	4.409e-05
12	45422029	A	G	c.2420+756A>G		intron	1	0	0.0001774	0					65.8088	0.010357	2.68013	1615.89	7.621
12	45422069	A	G	c.2420+796A>G		intron	0	3	0	2.446e-05					3.1325	0.450135	0.161759	60.6616	11.30				1.971e-05	0	0
12	45422093-45422096	CTTA	-	c.2420+823_2420+826del		intron	0	1	0	8.152e-06					7.3094	0.223215	0.297683	179.477
12	45422097	C	G	c.2420+824C>G		intron	0	1	0	8.152e-06					7.3094	0.223215	0.297683	179.477	3.184
12	45422100	T	C	c.2420+827T>C		intron	0	1	0	8.152e-06					7.3094	0.223215	0.297683	179.477	3.470				6.573e-06	0	1.47e-05
12	45422104	C	G	c.2420+831C>G		intron	0	1	0	8.398e-06					7.3094	0.223215	0.297683	179.477	2.437
12	45422113	T	C	c.2420+840T>C		intron	1	6	0.0001776	5.039e-05	3.6563	0.230103	0.440026	30.3813	5.06173	0.0734673	0.857186	29.8897	11.94				7.887e-05	0.0002882	4.409e-05
12	45422440	A	G	c.2421-517A>G		intron	0	3	0	2.537e-05					3.1325	0.450135	0.161759	60.6616	2.707				2.628e-05	0	2.939e-05
12	45422445	A	G	c.2421-512A>G		intron	1	0	0.0001784	0					65.8088	0.010357	2.68013	1615.89	0.590
12	45422487	G	A	c.2421-470G>A		intron	1	1	0.0001766	8.374e-06	21.9396	0.0289952	1.37188	350.866	21.9359	0.00749465	2.28097	210.956	0.454
12	45422490	G	T	c.2421-467G>T		intron	0	1	0	8.375e-06					7.3094	0.223215	0.297683	179.477	1.492
12	45422493	A	G	c.2421-464A>G		intron	0	1	0	8.374e-06					7.3094	0.223215	0.297683	179.477	3.206
12	45422494	T	A	c.2421-463T>A		intron	0	1	0	8.374e-06					7.3094	0.223215	0.297683	179.477	8.753
12	45422496	T	C	c.2421-461T>C		intron	0	1	0	8.374e-06					7.3094	0.223215	0.297683	179.477	7.295
12	45422502	C	G	c.2421-455C>G		intron	0	1	0	8.374e-06					7.3094	0.223215	0.297683	179.477	1.832
12	45422510	C	G	c.2421-447C>G		intron	0	2	0	1.68e-05					4.38557	0.339993	0.210487	91.3749	1.381
12	45422517	G	A	c.2421-440G>A		intron	1	4	0.0001766	3.359e-05	5.48463	0.127997	0.612799	49.0882	7.31162	0.0348833	1.15163	46.421	11.74				6.585e-06	0	1.471e-05
12	45422547	A	G	c.2421-410A>G		intron	0	1	0	8.45e-06					7.3094	0.223215	0.297683	179.477	1.702
12	45422556	G	A	c.2421-401G>A		intron	0	2	0	1.628e-05					4.38557	0.339993	0.210487	91.3749	9.495
12	45422567	C	G	c.2421-390C>G		intron	0	1	0	8.141e-06					7.3094	0.223215	0.297683	179.477	7.195
12	45422805	C	T	c.2421-152C>T		intron	0	1	0	8.429e-06					7.3094	0.223215	0.297683	179.477	2.014
12	45422807	C	T	c.2421-150C>T		intron	0	1	0	8.429e-06					7.3094	0.223215	0.297683	179.477	2.252
12	45422813-45422815	ATC	-	c.2421-144_2421-142del		intron	1	2	0.0001779	1.686e-05	10.9696	0.0505388	0.994352	121.016	13.1613	0.0125952	1.73786	99.6746
12	45422812	G	T	c.2421-145G>T		intron	0	1	0	8.429e-06					7.3094	0.223215	0.297683	179.477	2.370				0.01317	0	0
12	45422816	C	G	c.2421-141C>G		intron	1	2	0.0001779	1.686e-05	10.9696	0.0505388	0.994352	121.016	13.1613	0.0125952	1.73786	99.6746	2.729				6.572e-06	0	1.47e-05
12	45422819	A	G	c.2421-138A>G		intron	0	5	0	4.215e-05					1.99335	0.640523	0.110191	36.0595	0.868				1.972e-05	0	2.941e-05
12	45422826	A	G	c.2421-131A>G		intron	0	3	0	2.533e-05					3.1325	0.450135	0.161759	60.6616	0.542
12	45422843	G	A	c.2421-114G>A		intron	0	1	0	8.442e-06					7.3094	0.223215	0.297683	179.477	0.426
12	45422844	G	A	c.2421-113G>A		intron	0	3	0	2.532e-05					3.1325	0.450135	0.161759	60.6616	2.287
12	45422855	T	G	c.2421-102T>G		intron	0	14	0	0.0001182					0.755988	0.845818	0.0450842	12.6767	5.005				5.913e-05	0	0.0001176
12	45422858	G	A	c.2421-99G>A		intron	0	2	0	1.688e-05					4.38557	0.339993	0.210487	91.3749	4.871				6.57e-06	0	1.47e-05
12	45422870	G	A	c.2421-87G>A		intron	3	38	0.0005274	0.000317	1.73226	0.359828	0.534407	5.61508	1.99439	0.216534	0.667274	5.96097	0.177				0.0002038	0	0.0004118
12	45422888	A	G	c.2421-69A>G		intron	0	2	0	1.668e-05					4.38557	0.339993	0.210487	91.3749	14.46				0.009344	0	0.0001323
12	45422894	C	-	c.2421-62del		intron	0	1	0	8.418e-06					7.3094	0.223215	0.297683	179.477
12	45422942	C	-	c.2421-14del		splice_polypyrimidine_tract,intron	0	1	0	8.254e-06					7.3094	0.223215	0.297683	179.477
12	45422943	C	T	c.2421-14C>T		splice_polypyrimidine_tract,intron	0	1	0	8.254e-06					7.3094	0.223215	0.297683	179.477	0.396				1.971e-05	0	4.41e-05
12	45422956	G	C	c.2421-1G>C		splice_acceptor	0	3	0	2.507e-05					3.1325	0.450135	0.161759	60.6616	32			Likely_pathogenic	8.549e-05	0	0.0001617
12	45422961	C	T	c.2425C>T	p.Arg809Cys	missense	0	9	0	7.522e-05					1.15397	0.921385	0.0671445	19.8325	33	likely_pathogenic	0.8971	Uncertain_significance	1.972e-05	0	4.411e-05
12	45422962	G	A	c.2426G>A	p.Arg809His	missense	0	2	0	1.671e-05					4.38557	0.339993	0.210487	91.3749	33	ambiguous	0.4919		6.575e-06	0	0
12	45422968	T	G	c.2432T>G	p.Phe811Cys	missense	0	1	0	8.357e-06					7.3094	0.223215	0.297683	179.477	28.0	likely_pathogenic	0.9331
12	45422987	C	T	c.2451C>T	p.His817%3D	synonymous	0	4	0	3.355e-05					2.43635	0.550296	0.131134	45.2652	8.787				6.571e-06	0	1.47e-05
12	45422989	C	T	c.2453C>T	p.Pro818Leu	missense	0	2	0	1.677e-05					4.38557	0.339993	0.210487	91.3749	19.48	likely_benign	0.0756	Uncertain_significance	0.0002169	0	2.939e-05
12	45423004	A	T	c.2468A>T	p.His823Leu	missense	0	1	0	8.318e-06					7.3094	0.223215	0.297683	179.477	23.7	likely_benign	0.206
12	45423012	T	C	c.2476T>C	p.Tyr826His	missense	0	3	0	2.495e-05					3.1325	0.450135	0.161759	60.6616	22.8	likely_benign	0.1619		6.569e-06	0	1.47e-05
12	45423018	T	G	c.2482T>G	p.Trp828Gly	missense	0	1	0	8.318e-06					7.3094	0.223215	0.297683	179.477	32	likely_pathogenic	0.9157		6.569e-06	0	1.47e-05
12	45423024	G	A	c.2488G>A	p.Val830Met	missense	0	1	0	8.235e-06					7.3094	0.223215	0.297683	179.477	29.0	likely_pathogenic	0.5771
12	45423038-45423041	GCTG	-	c.2505_2508del	p.Ala836LeufsTer12	frameshift	0	1	0	8.235e-06					7.3094	0.223215	0.297683	179.477
12	45423043	C	T	c.2507C>T	p.Ala836Val	missense	0	1	0	8.235e-06					7.3094	0.223215	0.297683	179.477	30	ambiguous	0.467
12	45423044	T	C	c.2508T>C	p.Ala836%3D	synonymous	0	1	0	8.235e-06					7.3094	0.223215	0.297683	179.477	8.751
12	45423051	A	T	c.2515A>T	p.Ile839Phe	missense	0	1	0	8.246e-06					7.3094	0.223215	0.297683	179.477	28.6	likely_pathogenic	0.6231
12	45423178	T	C	c.2526+116T>C		intron	0	1	0	8.183e-06					7.3094	0.223215	0.297683	179.477	7.105				1.314e-05	0	2.94e-05
12	45423192	T	C	c.2526+130T>C		intron	0	14	0	0.0001146					0.755988	0.845818	0.0450842	12.6767	0.283				1.314e-05	0	2.939e-05
12	45423197	A	G	c.2526+135A>G		intron	0	1	0	8.215e-06					7.3094	0.223215	0.297683	179.477	6.066				6.569e-06	0	1.47e-05
12	45423208	C	T	c.2526+146C>T		intron	0	1	0	8.215e-06					7.3094	0.223215	0.297683	179.477	11.89				3.286e-05	0	0
12	45423232	C	T	c.2526+170C>T		intron	0	1	0	8.301e-06					7.3094	0.223215	0.297683	179.477	2.855				1.315e-05	0	1.47e-05
12	45423262	A	T	c.2526+200A>T		intron	0	1	0	8.372e-06					7.3094	0.223215	0.297683	179.477	1.530				6.569e-06	0	1.47e-05
12	45423272	G	A	c.2526+210G>A		intron	0	1	0	8.372e-06					7.3094	0.223215	0.297683	179.477	0.388
12	45423274	G	A	c.2526+212G>A		intron	1	1	0.0001766	8.372e-06	21.9396	0.0289952	1.37188	350.866	21.9359	0.00749465	2.28097	210.956	1.152				1.972e-05	0	2.941e-05
12	45423277	A	G	c.2526+215A>G		intron	0	1	0	8.372e-06					7.3094	0.223215	0.297683	179.477	3.203				5.912e-05	0	4.41e-05
12	45423290	T	A	c.2526+228T>A		intron	0	1	0	8.22e-06					7.3094	0.223215	0.297683	179.477	0.311
12	45423293	A	G	c.2526+231A>G		intron	0	1	0	8.22e-06					7.3094	0.223215	0.297683	179.477	2.358
12	45423319-45423325	GGGCACT	-	c.2526+262_2526+268del		intron	0	1	0	8.404e-06					7.3094	0.223215	0.297683	179.477
12	45423328	G	A	c.2526+266G>A		intron	0	1	0	8.404e-06					7.3094	0.223215	0.297683	179.477	3.955
12	45423369	C	T	c.2526+307C>T		intron	0	1	0	8.446e-06					7.3094	0.223215	0.297683	179.477	0.020				2.629e-05	0	2.941e-05
12	45423370	G	A	c.2526+308G>A		intron	1	9	0.0001774	7.601e-05	2.43742	0.398066	0.308688	19.246	3.46312	0.157515	0.618606	19.3875	3.791				4.599e-05	0	2.94e-05
12	45423380	T	A	c.2526+318T>A		intron	0	1	0	8.446e-06					7.3094	0.223215	0.297683	179.477	5.528
12	45423471	C	G	c.2526+409C>G		intron	0	19	0	0.0001583					0.5621	0.687546	0.0339286	9.31239	1.169				7.885e-05	0	0.0001176
12	45423484	C	G	c.2526+422C>G		intron	0	1	0	8.331e-06					7.3094	0.223215	0.297683	179.477	4.754
12	45423538	T	A	c.2526+476T>A		intron	0	1	0	8.237e-06					7.3094	0.223215	0.297683	179.477	2.015
12	45423562	G	A	c.2526+500G>A		intron	0	1	0	8.237e-06					7.3094	0.223215	0.297683	179.477	2.726
12	45423568	A	G	c.2526+506A>G		intron	0	1	0	8.278e-06					7.3094	0.223215	0.297683	179.477	5.313				1.314e-05	0	0
12	45423572	A	G	c.2526+510A>G		intron	0	1	0	8.278e-06					7.3094	0.223215	0.297683	179.477	6.724
12	45423579	A	G	c.2526+517A>G		intron	0	1	0	8.278e-06					7.3094	0.223215	0.297683	179.477	1.087
12	45423599	A	G	c.2526+537A>G		intron	1	37	0.0001734	0.0003039	0.59262	0.605729	0.0812791	4.3209	0.876931	0.874711	0.171395	4.48676	0.785				0.0002365	0	0.0003969
12	45423630	C	G	c.2526+568C>G		intron	0	1	0	8.28e-06					7.3094	0.223215	0.297683	179.477	0.388
12	45423637	C	T	c.2526+575C>T		intron	0	2	0	1.656e-05					4.38557	0.339993	0.210487	91.3749	0.112
12	45423656	A	G	c.2526+594A>G		intron	0	1	0	8.288e-06					7.3094	0.223215	0.297683	179.477	0.579
12	45423683-45423684	-	T	c.2526+621_2526+622insT		intron	0	1	0	8.317e-06					7.3094	0.223215	0.297683	179.477
12	45423684	A	G	c.2526+622A>G		intron	0	1	0	8.317e-06					7.3094	0.223215	0.297683	179.477	1.798
12	45423716	A	G	c.2526+654A>G		intron	0	3	0	2.524e-05					3.1325	0.450135	0.161759	60.6616	0.974
12	45423759	C	G	c.2526+697C>G		intron	0	1	0	8.432e-06					7.3094	0.223215	0.297683	179.477	6.625				6.572e-06	0	1.47e-05
12	45424070	A	G	c.2526+1008A>G		intron	0	3	0	2.489e-05					3.1325	0.450135	0.161759	60.6616	5.525				3.29e-05	0	1.47e-05
12	45424080	G	A	c.2526+1018G>A		intron	0	1	0	8.296e-06					7.3094	0.223215	0.297683	179.477	2.309				1.979e-05	0	0
12	45424104	A	G	c.2526+1042A>G		intron	0	1	0	8.296e-06					7.3094	0.223215	0.297683	179.477	1.786
12	45424944-45424945	-	T	c.2526+1885dup		intron	0	1	0	8.312e-06					7.3094	0.223215	0.297683	179.477
12	45424958-45424959	-	A	c.2526+1903dup		intron	1	1	0.0001757	8.312e-06	21.9396	0.0289952	1.37188	350.866	21.9359	0.00749465	2.28097	210.956	0.757				4.656e-05	0	2.963e-05
12	45425011	C	T	c.2526+1949C>T		intron	0	3	0	2.512e-05					3.1325	0.450135	0.161759	60.6616	4.032				3.299e-05	0	4.415e-05
12	45425016	G	C	c.2526+1954G>C		intron	1	4	0.0001774	3.349e-05	5.48463	0.127997	0.612799	49.0882	7.31162	0.0348833	1.15163	46.421	12.53				6.577e-06	0	1.47e-05
12	45425021	T	G	c.2526+1959T>G		intron	0	1	0	8.374e-06					7.3094	0.223215	0.297683	179.477	13.41				6.572e-06	0	1.47e-05
12	45425030	T	G	c.2526+1968T>G		intron	0	1	0	8.374e-06					7.3094	0.223215	0.297683	179.477	3.221
12	45425126	T	C	c.2526+2064T>C		intron	0	1	0	8.25e-06					7.3094	0.223215	0.297683	179.477	13.48
12	45425162	A	C	c.2526+2100A>C		intron	0	4	0	3.371e-05					2.43635	0.550296	0.131134	45.2652	8.276				4.032e-05	0	9.014e-05
12	45425223	G	A	c.2526+2161G>A		intron	0	1	0	8.277e-06					7.3094	0.223215	0.297683	179.477	2.010
12	45425225	G	A	c.2526+2163G>A		intron	0	1	0	8.277e-06					7.3094	0.223215	0.297683	179.477	1.982
12	45425267	A	C	c.2526+2205A>C		intron	0	1	0	8.372e-06					7.3094	0.223215	0.297683	179.477	0.512
12	45425271	A	T	c.2526+2209A>T		intron	0	3	0	2.512e-05					3.1325	0.450135	0.161759	60.6616	3.915				6.57e-06	0	1.47e-05
12	45425296	A	G	c.2526+2234A>G		intron	0	2	0	1.664e-05					4.38557	0.339993	0.210487	91.3749	6.600
12	45425308	A	T	c.2526+2246A>T		intron	0	5	0	4.16e-05					1.99335	0.640523	0.110191	36.0595	3.316				1.314e-05	0	1.47e-05
12	45425318	A	G	c.2526+2256A>G		intron	0	4	0	3.328e-05					2.43635	0.550296	0.131134	45.2652	6.654				1.971e-05	0	1.47e-05
12	45425321	T	C	c.2526+2259T>C		intron	0	1	0	8.321e-06					7.3094	0.223215	0.297683	179.477	11.01				6.576e-06	0	0
12	45425329	T	C	c.2526+2267T>C		intron	0	1	0	8.39e-06					7.3094	0.223215	0.297683	179.477	11.32
12	45425336-45425337	-	A	c.2526+2275dup		intron	2	3	0.0003531	2.517e-05	14.6311	0.00329706	2.44373	87.5989	15.6735	0.000892364	3.09103	79.4749
12	45425341-45425344	ACTT	-	c.2526+2280_2526+2283del		intron	0	3	0	2.517e-05					3.1325	0.450135	0.161759	60.6616
12	45425340	A	G	c.2526+2278A>G		intron	0	1	0	8.39e-06					7.3094	0.223215	0.297683	179.477	8.287
12	45425356	A	G	c.2526+2294A>G		intron	0	1	0	8.303e-06					7.3094	0.223215	0.297683	179.477	4.052
12	45425357	C	T	c.2526+2295C>T		intron	0	2	0	1.661e-05					4.38557	0.339993	0.210487	91.3749	0.450				1.973e-05	0	4.41e-05
12	45425390	A	G	c.2526+2328A>G		intron	0	1	0	8.347e-06					7.3094	0.223215	0.297683	179.477	8.092
12	45425393	A	G	c.2526+2331A>G		intron	0	1	0	8.347e-06					7.3094	0.223215	0.297683	179.477	7.423
12	45425402	A	G	c.2526+2340A>G		intron	0	1	0	8.347e-06					7.3094	0.223215	0.297683	179.477	3.483
12	45425427	C	A	c.2526+2365C>A		intron	0	1	0	8.365e-06					7.3094	0.223215	0.297683	179.477	6.748				0.0003814	0	0
12	45425430	T	G	c.2526+2368T>G		intron	0	1	0	8.365e-06					7.3094	0.223215	0.297683	179.477	4.977
12	45425444	A	G	c.2526+2382A>G		intron	1	0	0.0001724	0					65.8088	0.010357	2.68013	1615.89	7.954				6.568e-06	0	0
12	45425454	G	A	c.2526+2392G>A		intron	0	1	0	8.161e-06					7.3094	0.223215	0.297683	179.477	1.462				6.577e-06	0	1.47e-05
12	45425480	G	C	c.2526+2418G>C		intron	0	1	0	8.428e-06					7.3094	0.223215	0.297683	179.477	4.544				1.971e-05	0	1.47e-05
12	45425524	C	T	c.2526+2462C>T		intron	0	1	0	8.28e-06					7.3094	0.223215	0.297683	179.477	6.521				1.315e-05	0	1.47e-05
12	45425525	G	A	c.2526+2463G>A		intron	0	2	0	1.656e-05					4.38557	0.339993	0.210487	91.3749	7.030				0.001426	0	5.88e-05
12	45425547	A	G	c.2526+2485A>G		intron	0	1	0	8.211e-06					7.3094	0.223215	0.297683	179.477	7.796				3.284e-05	0	0
12	45425554	C	T	c.2526+2492C>T		intron	0	1	0	8.211e-06					7.3094	0.223215	0.297683	179.477	8.622
12	45425557	C	T	c.2526+2495C>T		intron	0	2	0	1.642e-05					4.38557	0.339993	0.210487	91.3749	2.085				1.972e-05	0	2.94e-05
12	45425571	G	C	c.2526+2509G>C		intron	0	1	0	8.211e-06					7.3094	0.223215	0.297683	179.477	9.492
12	45425581	T	C	c.2526+2519T>C		intron	0	1	0	8.266e-06					7.3094	0.223215	0.297683	179.477	8.260
12	45425583	T	A	c.2526+2521T>A		intron	0	1	0	8.266e-06					7.3094	0.223215	0.297683	179.477	13.75
12	45425588	A	G	c.2526+2526A>G		intron	0	1	0	8.266e-06					7.3094	0.223215	0.297683	179.477	15.03
12	45425594	A	G	c.2526+2532A>G		intron	0	1	0	8.266e-06					7.3094	0.223215	0.297683	179.477	12.15
12	45425598	A	G	c.2526+2536A>G		intron	1	3	0.0001747	2.48e-05	7.31296	0.0849159	0.760426	70.3282	9.4008	0.0216937	1.38772	63.6837	14.31				6.569e-06	0	1.47e-05
12	45425651	A	-	c.2526+2592del		intron	0	1	0	8.429e-06					7.3094	0.223215	0.297683	179.477
12	45425650	G	A	c.2526+2588G>A		intron	0	1	0	8.429e-06					7.3094	0.223215	0.297683	179.477	5.886
12	45425681	G	A	c.2526+2619G>A		intron	1	1	0.0001781	8.404e-06	21.9396	0.0289952	1.37188	350.866	21.9359	0.00749465	2.28097	210.956	3.394
12	45425690	A	G	c.2526+2628A>G		intron	0	2	0	1.681e-05					4.38557	0.339993	0.210487	91.3749	3.722
12	45425693	T	-	c.2526+2635del		intron	0	1	0	8.404e-06					7.3094	0.223215	0.297683	179.477
12	45425712	C	G	c.2526+2650C>G		intron	0	1	0	8.27e-06					7.3094	0.223215	0.297683	179.477	2.772				6.571e-06	0	1.47e-05
12	45425731	T	A	c.2526+2669T>A		intron	1	1	0.0001741	8.219e-06	21.9396	0.0289952	1.37188	350.866	21.9359	0.00749465	2.28097	210.956	1.728				2.628e-05	0	1.47e-05
12	45425747	G	T	c.2526+2685G>T		intron	0	1	0	8.219e-06					7.3094	0.223215	0.297683	179.477	2.185
12	45425748	G	A	c.2526+2686G>A		intron	0	7	0	5.754e-05					1.46174	0.794948	0.0834605	25.6011	4.870
12	45425750	A	T	c.2526+2688A>T		intron	0	1	0	8.219e-06					7.3094	0.223215	0.297683	179.477	5.989
12	45425766	T	C	c.2526+2704T>C		intron	0	1	0	8.198e-06					7.3094	0.223215	0.297683	179.477	4.977
12	45425770	G	A	c.2526+2708G>A		intron	0	1	0	8.198e-06					7.3094	0.223215	0.297683	179.477	0.916
12	45425805	C	G	c.2526+2743C>G		intron	0	1	0	8.279e-06					7.3094	0.223215	0.297683	179.477	11.04
12	45425863	T	C	c.2526+2801T>C		intron	17	355	0.003001	0.00298	1.05058	0.842936	0.644852	1.71158	1.07977	0.754666	0.667212	1.74744	7.064				0.001925	0.004037	0.002955
12	45425870-45425871	AT	-	c.2526+2808_2526+2809del		intron	0	1	0	8.394e-06					7.3094	0.223215	0.297683	179.477
12	45425875	T	C	c.2526+2813T>C		intron	0	2	0	1.679e-05					4.38557	0.339993	0.210487	91.3749	0.873				6.57e-06	0	1.47e-05
12	45425909	C	T	c.2526+2847C>T		intron	0	1	0	8.138e-06					7.3094	0.223215	0.297683	179.477	6.521
12	45425954	A	G	c.2526+2892A>G		intron	0	1	0	8.335e-06					7.3094	0.223215	0.297683	179.477	3.166
12	45425956	C	G	c.2526+2894C>G		intron	0	1	0	8.335e-06					7.3094	0.223215	0.297683	179.477	1.734
12	45425982	C	A	c.2526+2920C>A		intron	0	1	0	8.29e-06					7.3094	0.223215	0.297683	179.477	2.592				0.01313	0	0
12	45425998	T	C	c.2526+2936T>C		intron	0	1	0	8.29e-06					7.3094	0.223215	0.297683	179.477	2.009
12	45426003	T	G	c.2526+2941T>G		intron	0	1	0	8.29e-06					7.3094	0.223215	0.297683	179.477	3.221
12	45426015	C	T	c.2526+2953C>T		intron	0	1	0	8.289e-06					7.3094	0.223215	0.297683	179.477	0.205				6.575e-06	0	1.47e-05
12	45426045	C	T	c.2526+2983C>T		intron	0	5	0	4.155e-05					1.99335	0.640523	0.110191	36.0595	0.165				1.314e-05	0	2.94e-05
12	45426057	G	A	c.2526+2995G>A		intron	0	1	0	8.31e-06					7.3094	0.223215	0.297683	179.477	0.751
12	45426067	C	G	c.2526+3005C>G		intron	1	3	0.0001747	2.489e-05	7.31296	0.0849159	0.760426	70.3282	9.4008	0.0216937	1.38772	63.6837	1.774				6.571e-06	0	1.47e-05
12	45426096	C	T	c.2527-3009C>T		intron	1	3	0.0001725	2.468e-05	7.31296	0.0849159	0.760426	70.3282	9.4008	0.0216937	1.38772	63.6837	3.393				1.971e-05	0	2.94e-05
12	45426102	A	T	c.2527-3003A>T		intron	0	1	0	8.225e-06					7.3094	0.223215	0.297683	179.477	0.642
12	45426107	T	C	c.2527-2998T>C		intron	1	7	0.0001725	5.758e-05	3.13393	0.285367	0.385437	25.4815	4.38676	0.0983847	0.759657	25.3321	0.961				1.971e-05	0	4.409e-05
12	45426119	C	T	c.2527-2986C>T		intron	1	6	0.0001725	4.935e-05	3.6563	0.230103	0.440026	30.3813	5.06173	0.0734673	0.857186	29.8897	2.058				8.543e-05	0	0.000147
12	45426157	G	T	c.2527-2948G>T		intron	0	2	0	1.655e-05					4.38557	0.339993	0.210487	91.3749	1.722
12	45426167	G	T	c.2527-2938G>T		intron	0	1	0	8.281e-06					7.3094	0.223215	0.297683	179.477	2.748
12	45426183	T	G	c.2527-2922T>G		intron	0	3	0	2.484e-05					3.1325	0.450135	0.161759	60.6616	7.277				6.571e-06	0	1.47e-05
12	45426194	A	G	c.2527-2911A>G		intron	0	1	0	8.314e-06					7.3094	0.223215	0.297683	179.477	4.307
12	45426255-45426256	AT	-	c.2527-2848_2527-2847del		intron	1	14	0.0001765	0.000117	1.56679	0.664487	0.205952	11.9194	2.26876	0.339616	0.422207	12.1913	1.724				7.227e-05	0	0.0001029
12	45426261	A	G	c.2527-2844A>G		intron	1	1	0.0001765	8.358e-06	21.9396	0.0289952	1.37188	350.866	21.9359	0.00749465	2.28097	210.956	0.276				6.568e-06	0	0
12	45426316	C	T	c.2527-2789C>T		intron	1	7	0.0001752	5.82e-05	3.13393	0.285367	0.385437	25.4815	4.38676	0.0983847	0.759657	25.3321	3.329
12	45426322	C	T	c.2527-2783C>T		intron	0	1	0	8.314e-06					7.3094	0.223215	0.297683	179.477	4.332				3.944e-05	0	1.47e-05
12	45426339	T	G	c.2527-2766T>G		intron	0	1	0	8.284e-06					7.3094	0.223215	0.297683	179.477	4.389
12	45426342	A	G	c.2527-2763A>G		intron	1	0	0.0001744	0					65.8088	0.010357	2.68013	1615.89	0.013
12	45426351	A	G	c.2527-2754A>G		intron	0	3	0	2.485e-05					3.1325	0.450135	0.161759	60.6616	1.095
12	45426358	C	G	c.2527-2747C>G		intron	0	1	0	8.406e-06					7.3094	0.223215	0.297683	179.477	1.448
12	45426369	C	T	c.2527-2736C>T		intron	0	1	0	8.406e-06					7.3094	0.223215	0.297683	179.477	0.858
12	45426371	C	A	c.2527-2734C>A		intron	0	1	0	8.406e-06					7.3094	0.223215	0.297683	179.477	6.285
12	45426431	T	C	c.2527-2674T>C		intron	0	2	0	1.674e-05					4.38557	0.339993	0.210487	91.3749	4.076
12	45426435	G	T	c.2527-2670G>T		intron	0	1	0	8.368e-06					7.3094	0.223215	0.297683	179.477	3.438
12	45426440	C	T	c.2527-2665C>T		intron	0	4	0	3.347e-05					2.43635	0.550296	0.131134	45.2652	0.838				2.629e-05	0	0
12	45426441	G	A	c.2527-2664G>A		intron	0	1	0	8.368e-06					7.3094	0.223215	0.297683	179.477	0.071				1.316e-05	0	0
12	45426444	G	A	c.2527-2661G>A		intron	0	1	0	8.368e-06					7.3094	0.223215	0.297683	179.477	0.206				1.974e-05	0	0
12	45427473	T	A	c.2527-1632T>A		intron	0	1	0	8.396e-06					7.3094	0.223215	0.297683	179.477	5.636
12	45427484-45427486	CCT	-	c.2527-1618_2527-1616del		intron	0	3	0	2.519e-05					3.1325	0.450135	0.161759	60.6616	9.027				0.003618	0	4.411e-05
12	45427487	C	A	c.2527-1618C>A		intron	0	1	0	8.397e-06					7.3094	0.223215	0.297683	179.477	9.214
12	45427550	C	T	c.2527-1555C>T		intron	5	65	0.0008766	0.0005412	1.6883	0.259522	0.679309	4.19598	1.84265	0.168983	0.771255	4.40237	9.970				0.0001052	0	0.000147
12	45427557	C	T	c.2527-1548C>T		intron	0	1	0	8.327e-06					7.3094	0.223215	0.297683	179.477	9.419
12	45427574	T	C	c.2527-1531T>C		intron	0	1	0	8.199e-06					7.3094	0.223215	0.297683	179.477	8.449				6.571e-06	0	1.47e-05
12	45427575	A	G	c.2527-1530A>G		intron	0	1	0	8.199e-06					7.3094	0.223215	0.297683	179.477	8.325
12	45427580	G	C	c.2527-1525G>C		intron	1	6	0.0001734	4.92e-05	3.6563	0.230103	0.440026	30.3813	5.06173	0.0734673	0.857186	29.8897	2.654				1.974e-05	0	2.941e-05
12	45427614-45427615	-	G	c.2527-1490dup		intron	0	7	0	5.918e-05					1.46174	0.794948	0.0834605	25.6011	3.563				6.577e-06	0	0
12	45427633	G	T	c.2527-1472G>T		intron	0	1	0	8.291e-06					7.3094	0.223215	0.297683	179.477	2.914
12	45427653	A	-	c.2527-1449del		intron	0	2	0	1.658e-05					4.38557	0.339993	0.210487	91.3749
12	45428108	C	T	c.2527-997C>T		intron	0	10	0	8.247e-05					1.04405	0.976244	0.061162	17.8222	4.447				0.0005325	0	0.0001911
12	45428114	C	T	c.2527-991C>T		intron	0	1	0	8.205e-06					7.3094	0.223215	0.297683	179.477	2.864
12	45428117	G	C	c.2527-988G>C		intron	0	1	0	8.205e-06					7.3094	0.223215	0.297683	179.477	1.074				1.972e-05	0	4.41e-05
12	45428119	G	A	c.2527-986G>A		intron	0	1	0	8.205e-06					7.3094	0.223215	0.297683	179.477	6.111
12	45428123	C	T	c.2527-982C>T		intron	1	0	0.0001728	0					65.8088	0.010357	2.68013	1615.89	4.535
12	45428130	A	G	c.2527-975A>G		intron	0	2	0	1.641e-05					4.38557	0.339993	0.210487	91.3749	2.292				6.57e-06	0	1.47e-05
12	45428137	T	C	c.2527-968T>C		intron	0	2	0	1.641e-05					4.38557	0.339993	0.210487	91.3749	5.270
12	45428138	C	G	c.2527-967C>G		intron	0	8	0	6.586e-05					1.28975	0.861207	0.074421	22.352	3.675				3.289e-05	0	4.41e-05
12	45428147	A	C	c.2527-958A>C		intron	0	1	0	8.233e-06					7.3094	0.223215	0.297683	179.477	0.419
12	45428171	A	G	c.2527-934A>G		intron	0	1	0	8.191e-06					7.3094	0.223215	0.297683	179.477	0.353
12	45428182	A	G	c.2527-923A>G		intron	1	3	0.0001728	2.457e-05	7.31296	0.0849159	0.760426	70.3282	9.4008	0.0216937	1.38772	63.6837	0.595				1.971e-05	0	2.94e-05
12	45428195-45428197	AAC	-	c.2527-907_2527-905del		intron	0	2	0	1.643e-05					4.38557	0.339993	0.210487	91.3749
12	45428205	A	G	c.2527-900A>G		intron	0	1	0	8.217e-06					7.3094	0.223215	0.297683	179.477	2.609				6.569e-06	0	0
12	45428207	G	C	c.2527-898G>C		intron	0	1	0	8.217e-06					7.3094	0.223215	0.297683	179.477	3.559
12	45428218	G	A	c.2527-887G>A		intron	0	1	0	8.268e-06					7.3094	0.223215	0.297683	179.477	0.991
12	45428222	A	G	c.2527-883A>G		intron	0	2	0	1.654e-05					4.38557	0.339993	0.210487	91.3749	9.774
12	45428270-45428271	-	A	c.2527-831dup		intron	0	1	0	8.266e-06					7.3094	0.223215	0.297683	179.477
12	45428270	G	C	c.2527-835G>C		intron	0	4	0	3.306e-05					2.43635	0.550296	0.131134	45.2652	7.845
12	45428280	G	A	c.2527-825G>A		intron	0	1	0	8.266e-06					7.3094	0.223215	0.297683	179.477	3.470
12	45428299	A	G	c.2527-806A>G		intron	0	1	0	8.243e-06					7.3094	0.223215	0.297683	179.477	9.580
12	45428302	A	G	c.2527-803A>G		intron	0	1	0	8.243e-06					7.3094	0.223215	0.297683	179.477	3.577
12	45428331	G	A	c.2527-774G>A		intron	0	1	0	8.201e-06					7.3094	0.223215	0.297683	179.477	0.328
12	45428339	G	A	c.2527-766G>A		intron	0	3	0	2.46e-05					3.1325	0.450135	0.161759	60.6616	2.276				0.0004206	0	1.47e-05
12	45428348	C	T	c.2527-757C>T		intron	0	1	0	8.201e-06					7.3094	0.223215	0.297683	179.477	1.922				2.629e-05	0	2.94e-05
12	45428487	T	G	c.2527-618T>G		intron	0	3	0	2.504e-05					3.1325	0.450135	0.161759	60.6616	0.021
12	45428495	C	T	c.2527-610C>T		intron	0	3	0	2.504e-05					3.1325	0.450135	0.161759	60.6616	3.182
12	45428499	T	A	c.2527-606T>A		intron	0	1	0	8.346e-06					7.3094	0.223215	0.297683	179.477	4.411
12	45428588-45428591	AGAC	-	c.2527-515_2527-512del		intron	0	1	0	8.352e-06					7.3094	0.223215	0.297683	179.477	1.667				6.569e-06	0	1.47e-05
12	45428595	A	G	c.2527-510A>G		intron	0	15	0	0.0001253					0.707203	0.809486	0.0423029	11.8227	2.379				0.0001182	0.0008641	0.0001764
12	45428622	A	G	c.2527-483A>G		intron	0	1	0	8.283e-06					7.3094	0.223215	0.297683	179.477	6.937
12	45428653	G	A	c.2527-452G>A		intron	0	1	0	8.419e-06					7.3094	0.223215	0.297683	179.477	0.640
12	45428654	G	A	c.2527-451G>A		intron	1	6	0.000177	5.051e-05	3.6563	0.230103	0.440026	30.3813	5.06173	0.0734673	0.857186	29.8897	0.439				7.234e-05	0	0.0001029
12	45428656	G	A	c.2527-449G>A		intron	0	2	0	1.684e-05					4.38557	0.339993	0.210487	91.3749	2.289
12	45428658	T	A	c.2527-447T>A		intron	0	1	0	8.419e-06					7.3094	0.223215	0.297683	179.477	4.309				6.577e-06	0	1.47e-05
12	45428701	A	G	c.2527-404A>G		intron	0	1	0	8.352e-06					7.3094	0.223215	0.297683	179.477	7.978				6.569e-06	0	0
12	45428704	A	G	c.2527-401A>G		intron	1	1	0.0001748	8.352e-06	21.9396	0.0289952	1.37188	350.866	21.9359	0.00749465	2.28097	210.956	4.464				6.569e-06	0	0
12	45428726	A	C	c.2527-379A>C		intron	0	1	0	8.151e-06					7.3094	0.223215	0.297683	179.477	1.602
12	45428727	T	C	c.2527-378T>C		intron	0	2	0	1.63e-05					4.38557	0.339993	0.210487	91.3749	4.406				1.314e-05	0	2.94e-05
12	45428753	C	G	c.2527-352C>G		intron	0	3	0	2.442e-05					3.1325	0.450135	0.161759	60.6616	0.967				3.287e-05	0	7.35e-05
12	45428769	A	C	c.2527-336A>C		intron	1	0	0.0001718	0					65.8088	0.010357	2.68013	1615.89	2.575
12	45428786	C	T	c.2527-319C>T		intron	0	4	0	3.267e-05					2.43635	0.550296	0.131134	45.2652	1.387				1.971e-05	0	4.409e-05
12	45428804	A	C	c.2527-301A>C		intron	0	3	0	2.45e-05					3.1325	0.450135	0.161759	60.6616	0.725
12	45428828	T	C	c.2527-277T>C		intron	0	4	0	3.267e-05					2.43635	0.550296	0.131134	45.2652	3.097
12	45428879	A	G	c.2527-226A>G		intron	0	1	0	8.31e-06					7.3094	0.223215	0.297683	179.477	2.767
12	45428903-45428904	-	TAT	c.2527-197_2527-195dup		intron	0	1	0	8.399e-06					7.3094	0.223215	0.297683	179.477
12	45428914	A	G	c.2527-191A>G		intron	0	3	0	2.52e-05					3.1325	0.450135	0.161759	60.6616	1.672				6.571e-06	0	1.47e-05
12	45428933	C	T	c.2527-172C>T		intron	7	240	0.001237	0.002003	0.638802	0.243074	0.301003	1.3557	0.682893	0.304297	0.329838	1.41386	4.047				0.0007622	0	0.001573
12	45428955	T	C	c.2527-150T>C		intron	0	12	0	0.0001006					0.876974	0.927479	0.0519081	14.8162	6.820				6.569e-06	0	1.47e-05
12	45428958-45428959	AC	-	c.2527-144_2527-143del		intron	0	1	0	8.384e-06					7.3094	0.223215	0.297683	179.477
12	45428999	A	G	c.2527-106A>G		intron	0	1	0	8.21e-06					7.3094	0.223215	0.297683	179.477	5.342
12	45429004	C	T	c.2527-101C>T		intron	0	1	0	8.21e-06					7.3094	0.223215	0.297683	179.477	4.510
12	45429010	C	G	c.2527-95C>G		intron	0	1	0	8.21e-06					7.3094	0.223215	0.297683	179.477	6.713
12	45429032	A	G	c.2527-73A>G		intron	0	5	0	4.185e-05					1.99335	0.640523	0.110191	36.0595	0.220				6.569e-06	0	1.47e-05
12	45429033	G	A	c.2527-72G>A		intron	1	5	0.0001761	4.185e-05	4.38764	0.1771	0.51242	37.5695	5.98214	0.052196	0.983112	36.4007	6.153
12	45429131	C	T	c.2553C>T	p.Phe851%3D	synonymous	2	5	0.000356	4.201e-05	8.77836	0.00943982	1.70234	45.2668	9.97373	0.0025756	2.23547	44.4985	8.714				1.314e-05	0	2.939e-05
12	45429143	A	C	c.2565A>C	p.Ala855%3D	synonymous	0	1	0	8.402e-06					7.3094	0.223215	0.297683	179.477	5.073
12	45429145	T	C	c.2567T>C	p.Ile856Thr	missense	0	1	0	8.402e-06					7.3094	0.223215	0.297683	179.477	26.9	likely_pathogenic	0.9607
12	45429147	C	A	c.2569C>A	p.Pro857Thr	missense	0	1	0	8.402e-06					7.3094	0.223215	0.297683	179.477	26.9	likely_pathogenic	0.7791
12	45429149	C	T	c.2571C>T	p.Pro857%3D	synonymous	0	1	0	8.402e-06					7.3094	0.223215	0.297683	179.477	8.431				3.946e-05	0	1.47e-05
12	45429150	G	A	c.2572G>A	p.Asp858Asn	missense	0	1	0	8.402e-06					7.3094	0.223215	0.297683	179.477	29.9	ambiguous	0.3722	Conflicting_classifications_of_pathogenicity	0.0007958	0	0
12	45429170	G	A	c.2592G>A	p.Lys864%3D	synonymous	0	2	0	1.668e-05					4.38557	0.339993	0.210487	91.3749	5.761
12	45429234	A	G	c.2656A>G	p.Met886Val	missense	0	7	0	5.791e-05					1.46174	0.794948	0.0834605	25.6011	9.702	likely_benign	0.0764	Benign	0.007968	0.006628	0.0001323
12	45429238	C	T	c.2660C>T	p.Thr887Met	missense	0	3	0	2.482e-05					3.1325	0.450135	0.161759	60.6616	22.9	likely_benign	0.1043	Uncertain_significance	2.633e-05	0	1.471e-05
12	45429239	G	A	c.2661G>A	p.Thr887%3D	synonymous	0	2	0	1.655e-05					4.38557	0.339993	0.210487	91.3749	1.738				1.972e-05	0	1.47e-05
12	45429246	A	G	c.2668A>G	p.Met890Val	missense	0	2	0	1.655e-05					4.38557	0.339993	0.210487	91.3749	9.438	likely_benign	0.0818		1.314e-05	0	2.94e-05
12	45429270	A	G	c.2692A>G	p.Ile898Val	missense	0	1	0	8.216e-06					7.3094	0.223215	0.297683	179.477	5.817	likely_benign	0.0654		6.569e-06	0	0
12	45429290	T	C	c.2712T>C	p.Asn904%3D	synonymous	1	1	0.0001727	8.164e-06	21.9396	0.0289952	1.37188	350.866	21.9359	0.00749465	2.28097	210.956	4.610
12	45429294	C	T	c.2716C>T	p.Arg906Trp	missense	0	2	0	1.633e-05					4.38557	0.339993	0.210487	91.3749	26.9	likely_benign	0.1084

### Sheet: Supplementary Data 5
Table S5. Rare ANO6 variants analyzed for the AMP-PD cohort
Rare ANO6 variants from AMP-PD cohort
Chromosome	Position	Reference Allele	Alternate Allele	cDNA	Amino Acid	Variant Type	N (Case)	N (Control)	MAF (Case)	MAF (Control)	OR	P-value	OR 95% CI Lower	OR 95% CI Upper	OR (Continuity Corrected)	P-value (Continuity Corrected)	OR (Continuity Corrected) 95% CI Lower	OR (Continuity Corrected) 95% CI Upper	CADD v1.7 Phred Score	AlphaMissense Class	AlphaMissense Score	Clinical Significance (ClinVar)	gnomADg Allele Frequency	gnomADg AF Ashkenazi	gnomADg AF Non-Finnish European
12	45216462	G	C	c.70+71G>C		intron	0	1	0	0.0001633					0.528346	0.696068	0.0215113	12.9769	13.61				0.01482	0	0.0001323
12	45216510	C	A	c.70+119C>A		intron	0	2	0	0.0003266					0.316904	0.458301	0.0152053	6.6048	6.563				0.003351	0	4.411e-05
12	45216802	A	G	c.70+411A>G		intron	3	3	0.0007768	0.0004899	1.58662	0.572081	0.319901	7.86917	1.58647	0.541817	0.36016	6.98822	4.646				0.006071	0.0008651	0.0003822
12	45217005	G	A	c.70+614G>A		intron	15	17	0.003884	0.002776	1.40228	0.341503	0.698673	2.81445	1.40748	0.328794	0.708772	2.79499	2.353				0.001984	0.0008651	0.003351
12	45217093	G	T	c.70+702G>T		intron	3	1	0.0007768	0.0001633	4.76297	0.176591	0.495068	45.8237	3.70417	0.179855	0.546538	25.1052	2.843				0.009072	0	0.0001617
12	45217133	A	C	c.70+742A>C		intron	1	0	0.0002589	0					4.75913	0.339482	0.193765	116.891	4.553				0.001564	0	1.47e-05
12	45217182	A	G	c.70+791A>G		intron	8	12	0.002071	0.00196	1.05738	0.902913	0.431433	2.59146	1.07842	0.865439	0.450347	2.58243	8.356				0.001091	0	0.001397
12	45217259	T	C	c.70+868T>C		intron	1	1	0.0002589	0.0001633	1.58601	0.744376	0.09914	25.3725	1.58586	0.689731	0.164836	15.2573	8.480				0.004285	0	1.47e-05
12	45217323	T	C	c.70+932T>C		intron	6	4	0.001554	0.0006532	2.38286	0.179013	0.671555	8.45501	2.29438	0.176154	0.688771	7.64288	2.041				0.03273	0.0008651	0.0006174
12	45217758	G	T	c.70+1367G>T		intron	16	11	0.004143	0.001796	2.3174	0.0323666	1.07319	5.00407	2.28569	0.0318862	1.07422	4.86343	1.118				0.001596	0	0.002807
12	45217889	A	G	c.70+1498A>G		intron	1	1	0.0002589	0.0001633	1.58601	0.744376	0.09914	25.3725	1.58586	0.689731	0.164836	15.2573	6.745				0.001971	0	0.0008377
12	45217970	T	A	c.70+1579T>A		intron	3	3	0.0007768	0.0004899	1.58662	0.572081	0.319901	7.86917	1.58647	0.541817	0.36016	6.98822	9.261				0.000276	0.000576	0.0003528
12	45218497	C	T	c.70+2106C>T		intron	1	0	0.0002589	0					4.75913	0.339482	0.193765	116.891	1.850				2.014e-05	0	1.475e-05
12	45218649	T	C	c.70+2258T>C		intron	0	1	0	0.0001633					0.528346	0.696068	0.0215113	12.9769	6.308				7.229e-05	0	0.000147
12	45218813	G	C	c.70+2422G>C		intron	2	4	0.0005179	0.0006532	0.792639	0.788555	0.145039	4.33178	0.880625	0.872055	0.18745	4.1371	4.838				0.01088	0.006048	0.0003382
12	45219612	G	C	c.70+3221G>C		intron	10	15	0.002589	0.002449	1.05744	0.891467	0.474091	2.35855	1.07439	0.857906	0.489816	2.35661	5.648				0.001217	0.002597	0.00134
12	45220024	G	A	c.70+3633G>A		intron	1	0	0.0002589	0					4.75913	0.339482	0.193765	116.891	8.280				1.973e-05	0	0
12	45220429-45220430	CT	-	c.70+4042_70+4043del		intron	3	2	0.0007768	0.0003266	2.38071	0.342263	0.39743	14.261	2.22178	0.335319	0.437917	11.2722	2.261				0.01037	0	0.0001323
12	45220524	G	A	c.70+4133G>A		intron	0	1	0	0.0001633					0.528346	0.696068	0.0215113	12.9769	8.600				0.0002169	0	0.0004116
12	45220666	G	T	c.70+4275G>T		intron	0	3	0	0.0004899					0.226286	0.325762	0.0116816	4.38344	2.088				0.006506	0	0.0002058
12	45221062	G	T	c.70+4671G>T		intron	7	7	0.001817	0.001146	1.58784	0.38773	0.55608	4.53393	1.58769	0.371441	0.576103	4.37551	0.483				0.0005993	0	0.001067
12	45221511	G	T	c.70+5120G>T		intron	2	1	0.0005179	0.0001633	3.17367	0.345836	0.28757	35.025	2.64447	0.346594	0.349025	20.0364	1.109				0.01035	0	7.349e-05
12	45221594	C	G	c.70+5203C>G		intron	0	1	0	0.0001633					0.528346	0.696068	0.0215113	12.9769	4.172				0.007082	0	0.0001764
12	45221681	G	A	c.70+5290G>A		intron	4	6	0.001036	0.0009798	1.05726	0.931333	0.297964	3.75143	1.09782	0.879182	0.329563	3.65696	5.559				0.001316	0.006624	0.001029
12	45221849	G	A	c.70+5458G>A		intron	19	29	0.00492	0.004735	1.0393	0.896597	0.581133	1.85868	1.04847	0.871807	0.59004	1.86307	6.492				0.002873	0.02191	0.002526
12	45221957	C	T	c.70+5566C>T		intron	1	0	0.0002591	0					4.75913	0.339482	0.193765	116.891	5.072				0.0003797	0	1.478e-05
12	45222030	C	T	c.70+5639C>T		intron	2	5	0.0005179	0.0008165	0.633904	0.586079	0.122861	3.27064	0.720276	0.667299	0.161341	3.21554	3.479				0.01133	0.006048	0.000368
12	45222154	T	C	c.70+5763T>C		intron	6	4	0.001554	0.0006532	2.38286	0.179013	0.671555	8.45501	2.29438	0.176154	0.688771	7.64288	3.292				0.03277	0.0008676	0.0006224
12	45222308	C	T	c.70+5917C>T		intron	0	2	0	0.0003266					0.316904	0.458301	0.0152053	6.6048	2.011				3.945e-05	0	7.351e-05
12	45222418	C	T	c.70+6027C>T		intron	8	12	0.002071	0.00196	1.05738	0.902913	0.431433	2.59146	1.07842	0.865439	0.450347	2.58243	2.108				0.001183	0.001153	0.00194
12	45222432	C	T	c.70+6041C>T		intron	2	1	0.0005179	0.0001633	3.17367	0.345836	0.28757	35.025	2.64447	0.346594	0.349025	20.0364	2.570				0.007496	0	0.0001471
12	45222437	G	A	c.70+6046G>A		intron	1	2	0.0002589	0.0003266	0.792746	0.849638	0.0718318	8.74886	0.951204	0.961383	0.125543	7.20701	0.687				0.003407	0	0.0001029
12	45223029	T	G	c.70+6638T>G		intron	0	1	0	0.0001633					0.528346	0.696068	0.0215113	12.9769	2.325				0.001386	0	1.47e-05
12	45223093	A	G	c.70+6702A>G		intron	1	0	0.0002589	0					4.75913	0.339482	0.193765	116.891	7.860				0.00431	0	1.47e-05
12	45223101	C	A	c.70+6710C>A		intron	8	25	0.002071	0.004082	0.505377	0.0937833	0.227489	1.12272	0.526384	0.106115	0.24169	1.14643	2.292				0.003094	0.001441	0.00385
12	45223411	G	A	c.70+7020G>A		intron	3	2	0.0007768	0.0003266	2.38071	0.342263	0.39743	14.261	2.22178	0.335319	0.437917	11.2722	0.433				0.0001052	0	0.0002058
12	45223506	C	T	c.70+7115C>T		intron	0	1	0	0.0001633					0.528346	0.696068	0.0215113	12.9769	0.784				0.001386	0	1.47e-05
12	45223952	C	G	c.70+7561C>G		intron	4	9	0.001036	0.00147	0.704146	0.559871	0.216544	2.28971	0.750399	0.616278	0.244086	2.30697	2.347				0.001092	0	0.002014
12	45224161	C	A	c.70+7770C>A		intron	0	1	0	0.0001633					0.528346	0.696068	0.0215113	12.9769	2.484				0.001981	0	2.941e-05
12	45224167	G	A	c.70+7776G>A		intron	3	4	0.0007768	0.0006532	1.18957	0.820326	0.265946	5.32097	1.23351	0.768586	0.304775	4.99239	4.693				0.01431	0.006624	0.0001323
12	45224409-45224419	TATACATTATA	-	c.70+8025_70+8035del		intron	0	1	0	0.0001633					0.528346	0.696068	0.0215113	12.9769	0.831				0.019	0	0.0001764
12	45224492	A	G	c.70+8101A>G		intron	1	6	0.0002589	0.0009798	0.263903	0.217611	0.0317462	2.1938	0.36537	0.266588	0.0618421	2.15864	0.344				0.0002563	0.006055	1.47e-05
12	45224871	A	G	c.70+8480A>G		intron	0	2	0	0.0003266					0.316904	0.458301	0.0152053	6.6048	2.240				0.003352	0	4.41e-05
12	45225369	C	T	c.70+8978C>T		intron	0	1	0	0.0001633					0.528346	0.696068	0.0215113	12.9769	1.204				0.006045	0	7.353e-05
12	45225380	G	T	c.70+8989G>T		intron	2	4	0.0005179	0.0006532	0.792639	0.788555	0.145039	4.33178	0.880625	0.872055	0.18745	4.1371	0.544				0.0109	0.006062	0.0003382
12	45225450	C	T	c.70+9059C>T		intron	3	3	0.0007768	0.0004899	1.58662	0.572081	0.319901	7.86917	1.58647	0.541817	0.36016	6.98822	1.927				0.006012	0.0008646	0.0003236
12	45225458	A	G	c.70+9067A>G		intron	0	1	0	0.0001633					0.528346	0.696068	0.0215113	12.9769	0.637				0.01363	0	0.000103
12	45225541	T	C	c.70+9150T>C		intron	1	2	0.0002589	0.0003266	0.792746	0.849638	0.0718318	8.74886	0.951204	0.961383	0.125543	7.20701	1.868				0.01093	0	0.0001912
12	45225613	C	T	c.70+9222C>T		intron	3	4	0.0007768	0.0006532	1.18957	0.820326	0.265946	5.32097	1.23351	0.768586	0.304775	4.99239	1.094				0.01367	0.006628	0.0001324
12	45225614	G	A	c.70+9223G>A		intron	1	3	0.0002589	0.0004899	0.528325	0.580683	0.0549147	5.08292	0.67921	0.691956	0.100215	4.60336	0.156				0.01789	0.0002887	0.0002502
12	45225706	G	T	c.70+9315G>T		intron	4	14	0.001036	0.002286	0.451924	0.161792	0.148537	1.37498	0.490836	0.187879	0.170191	1.41559	1.669				0.0008217	0.002307	0.001573
12	45225940	A	G	c.70+9549A>G		intron	1	0	0.0002589	0					4.75913	0.339482	0.193765	116.891	7.306				1.314e-05	0	1.47e-05
12	45225978	A	G	c.70+9587A>G		intron	0	2	0	0.0003266					0.316904	0.458301	0.0152053	6.6048	0.410				0.003363	0	4.409e-05
12	45225997-45225998	-	T	c.70+9615dup		intron	4	10	0.001036	0.001633	0.633524	0.44093	0.198412	2.02283	0.67871	0.492122	0.224615	2.05083	0.436				0.001563	0	0.002343
12	45226007	C	G	c.70+9616C>G		intron	14	22	0.003625	0.003594	1.00915	0.978816	0.515091	1.9771	1.02187	0.948971	0.526821	1.98211	0.862				0.00205	0	0.003564
12	45226315	A	G	c.70+9924A>G		intron	0	2	0	0.0003266					0.316904	0.458301	0.0152053	6.6048	15.05				0.003371	0	4.409e-05
12	45226414	A	G	c.70+10023A>G		intron	1	12	0.0002595	0.001961	0.131693	0.0515356	0.0171096	1.01364	0.189619	0.0544606	0.0348281	1.03237	7.570				0.001299	0	0.002259
12	45226523-45226524	TG	-	c.70+10133_70+10134del		intron	2	1	0.0005179	0.0001633	3.17367	0.345836	0.28757	35.025	2.64447	0.346594	0.349025	20.0364	6.029				0.01037	0	7.351e-05
12	45226592-45226593	-	T	c.70+10205dup		intron	9	8	0.00233	0.001306	1.78759	0.23276	0.688508	4.64117	1.77574	0.224783	0.70263	4.48776	0.698				0.04776	0.007501	0.0007497
12	45226712	T	A	c.70+10321T>A		intron	1	0	0.0002589	0					4.75913	0.339482	0.193765	116.891	0.203				0.001387	0	0
12	45226984	C	-	c.70+10593del		intron	0	1	0	0.0001633					0.528346	0.696068	0.0215113	12.9769	0.093				6.732e-06	0	0
12	45227113	C	T	c.70+10722C>T		intron	4	4	0.001036	0.0006532	1.58692	0.514061	0.396411	6.35281	1.58677	0.489004	0.429039	5.86856	0.540				0.0005873	0	8.912e-05
12	45227137	C	T	c.70+10746C>T		intron	3	4	0.0007768	0.0006532	1.18957	0.820326	0.265946	5.32097	1.23351	0.768586	0.304775	4.99239	0.927				0.01586	0	0.0002355
12	45227347	T	C	c.70+10956T>C		intron	18	16	0.004661	0.002613	1.7913	0.0909283	0.911263	3.5212	1.78509	0.0881983	0.916976	3.47506	1.804				0.002222	0.003746	0.003573
12	45227467	A	T	c.70+11076A>T		intron	10	24	0.002589	0.003919	0.658945	0.269202	0.314415	1.381	0.677707	0.293055	0.328161	1.39958	0.232				0.001873	0.006916	0.002411
12	45227582	C	T	c.70+11191C>T		intron	3	10	0.0007768	0.001633	0.474896	0.258428	0.130531	1.72777	0.527612	0.300768	0.157163	1.77125	0.299				0.0008947	0.0002882	0.00178
12	45227592	A	G	c.70+11201A>G		intron	1	0	0.0002589	0					4.75913	0.339482	0.193765	116.891	0.652				0.004262	0	1.47e-05
12	45227623-45227624	-	T	c.70+11242dup		intron	4	3	0.001036	0.0004899	2.11659	0.326585	0.473192	9.4675	2.0408	0.317275	0.504239	8.25971	0.304				0.001585	0.0114	0.0003745
12	45227642	C	G	c.70+11251C>G		intron	8	12	0.002071	0.00196	1.05738	0.902913	0.431433	2.59146	1.07842	0.865439	0.450347	2.58243	1.199				0.002852	0.001443	0.004225
12	45227675	C	G	c.70+11284C>G		intron	1	0	0.0002589	0					4.75913	0.339482	0.193765	116.891	2.949				0.002719	0	7.354e-05
12	45227765	G	A	c.70+11374G>A		intron	1	0	0.0002589	0					4.75913	0.339482	0.193765	116.891	5.348				0.001591	0	1.47e-05
12	45227766	C	A	c.70+11375C>A		intron	2	6	0.0005179	0.0009798	0.52808	0.434501	0.106474	2.61913	0.609265	0.505857	0.141527	2.62284	6.023				0.0006379	0.0008641	0.0009999
12	45228072	T	G	c.70+11681T>G		intron	7	12	0.001813	0.00196	0.924723	0.869537	0.363429	2.3529	0.951052	0.913646	0.38394	2.35583	3.930				0.001087	0.0002882	0.001824
12	45228230-45228231	-	G	c.70+11839_70+11840insG		intron	0	1	0	0.0001633					0.528346	0.696068	0.0215113	12.9769	4.444				0.01378	0	0.0001039
12	45228385	C	T	c.70+11994C>T		intron	8	26	0.002071	0.004246	0.485779	0.0748854	0.21948	1.07518	0.506354	0.0851254	0.233346	1.09877	2.128				0.003081	0.001443	0.003957
12	45228505	G	A	c.70+12114G>A		intron	9	27	0.00233	0.004409	0.526361	0.0963928	0.247009	1.12165	0.54545	0.108307	0.260288	1.14302	4.677				0.00104	0	0.001897
12	45228528	T	C	c.70+12137T>C		intron	0	1	0	0.0001633					0.528346	0.696068	0.0215113	12.9769	0.260				3.287e-05	0	1.47e-05
12	45228577	A	C	c.70+12186A>C		intron	1	0	0.0002589	0					4.75913	0.339482	0.193765	116.891	7.186				0.004241	0	1.471e-05
12	45228792	C	T	c.70+12401C>T		intron	3	4	0.0007768	0.0006532	1.18957	0.820326	0.265946	5.32097	1.23351	0.768586	0.304775	4.99239	0.851				0.01365	0.006632	0.000147
12	45228958	G	A	c.70+12567G>A		intron	0	1	0	0.0001633					0.528346	0.696068	0.0215113	12.9769	1.674				0.01491	0	0.0001029
12	45229174	T	C	c.70+12783T>C		intron	13	18	0.003366	0.002939	1.14622	0.7086	0.56034	2.34467	1.15802	0.682896	0.572815	2.34109	4.484				0.00234	0	0.00372
12	45229269	G	T	c.70+12878G>T		intron	9	10	0.00233	0.001633	1.42914	0.437996	0.579671	3.52343	1.43656	0.419494	0.596164	3.46163	0.156				0.0009927	0.01124	0.0006173
12	45229451	G	A	c.70+13060G>A		intron	2	1	0.0005179	0.0001633	3.17367	0.345836	0.28757	35.025	2.64447	0.346594	0.349025	20.0364	1.770				0.007621	0	0.0002392
12	45229535	G	A	c.70+13144G>A		intron	0	1	0	0.0001633					0.528346	0.696068	0.0215113	12.9769	2.410				3.954e-05	0	2.944e-05
12	45229835	C	T	c.70+13444C>T		intron	25	23	0.006473	0.003756	1.73309	0.058277	0.980905	3.06206	1.72997	0.0565423	0.984834	3.03887	2.006				0.003459	0.0005767	0.005969
12	45230094	C	T	c.70+13703C>T		intron	3	1	0.0007768	0.0001633	4.76297	0.176591	0.495068	45.8237	3.70417	0.179855	0.546538	25.1052	0.092				0.0004406	0	0.0004116
12	45230095	G	A	c.70+13704G>A		intron	2	1	0.0005179	0.0001633	3.17367	0.345836	0.28757	35.025	2.64447	0.346594	0.349025	20.0364	0.080				0.01038	0	8.827e-05
12	45230217	G	A	c.70+13826G>A		intron	2	1	0.0005179	0.0001633	3.17367	0.345836	0.28757	35.025	2.64447	0.346594	0.349025	20.0364	0.062				0.01037	0.000288	0.0001323
12	45230297	T	G	c.70+13906T>G		intron	1	0	0.0002589	0					4.75913	0.339482	0.193765	116.891	3.910				0.004269	0	1.471e-05
12	45230461	A	G	c.70+14070A>G		intron	0	1	0	0.0001633					0.528346	0.696068	0.0215113	12.9769	3.699				4.684e-05	0	4.444e-05
12	45230600	C	T	c.70+14209C>T		intron	22	40	0.005697	0.006532	0.870665	0.604009	0.515874	1.46946	0.879375	0.62705	0.523575	1.47696	0.400				0.003164	0.001443	0.005224
12	45230653	A	G	c.70+14262A>G		intron	1	1	0.0002589	0.0001633	1.58601	0.744376	0.09914	25.3725	1.58586	0.689731	0.164836	15.2573	5.029				0.001487	0	0.0008385
12	45230712	G	A	c.70+14321G>A		intron	0	1	0	0.0001633					0.528346	0.696068	0.0215113	12.9769	0.091				7.891e-05	0	1.47e-05
12	45230730	A	G	c.70+14339A>G		intron	25	45	0.006473	0.007348	0.879387	0.608819	0.537518	1.43869	0.887032	0.63035	0.544381	1.44536	13.22				0.004035	0.006052	0.006923
12	45230928	C	T	c.70+14537C>T		intron	2	5	0.0005179	0.0008165	0.633904	0.586079	0.122861	3.27064	0.720276	0.667299	0.161341	3.21554	2.729				0.01087	0.006059	0.0003529
12	45230987	G	A	c.70+14596G>A		intron	2	3	0.0005179	0.0004899	1.0572	0.95144	0.176486	6.33288	1.1326	0.880546	0.223238	5.74628	2.211				0.006097	0.006052	0.0002353
12	45231000	G	A	c.70+14609G>A		intron	1	0	0.0002589	0					4.75913	0.339482	0.193765	116.891	0.077				0.00428	0	2.941e-05
12	45231071	C	T	c.70+14680C>T		intron	14	29	0.003625	0.004737	0.763801	0.409576	0.402577	1.44914	0.777597	0.434753	0.413639	1.4618	1.738				0.002414	0.002304	0.004162
12	45231072	G	A	c.70+14681G>A		intron	0	2	0	0.0003266					0.316904	0.458301	0.0152053	6.6048	0.271				0.003513	0	7.354e-05
12	45231088	C	-	c.70+14697del		intron	1	4	0.0002589	0.0006532	0.396114	0.407666	0.0442394	3.54676	0.528102	0.498486	0.0831382	3.35455	0.647				0.0006175	0	0.001279
12	45231306	C	T	c.70+14915C>T		intron	2	1	0.0005179	0.0001633	3.17367	0.345836	0.28757	35.025	2.64447	0.346594	0.349025	20.0364	0.903				0.01037	0	7.349e-05
12	45231383	A	G	c.70+14992A>G		intron	3	6	0.0007768	0.0009798	0.792531	0.742488	0.197973	3.17268	0.853413	0.811218	0.232416	3.13367	0.006				0.0005715	0	0.0008525
12	45231697	C	G	c.70+15306C>G		intron	1	4	0.0002589	0.0006532	0.396114	0.407666	0.0442394	3.54676	0.528102	0.498486	0.0831382	3.35455	5.186				0.0004995	0.0002884	0.000882
12	45231842-45231843	-	T	c.70+15455dup		intron	1	3	0.0002589	0.0004899	0.528325	0.580683	0.0549147	5.08292	0.67921	0.691956	0.100215	4.60336	12.74				0.01536	0.0002882	0.0002205
12	45231849	G	A	c.70+15458G>A		intron	24	29	0.006214	0.004735	1.31624	0.322071	0.764058	2.26748	1.32076	0.31152	0.770595	2.26371	14.51				0.003766	0.00144	0.007233
12	45231976	A	G	c.70+15585A>G		intron	11	19	0.002848	0.003103	0.917571	0.820899	0.435701	1.93237	0.934592	0.856069	0.449951	1.94124	2.336				0.001978	0.006624	0.001911
12	45232488	C	A	c.70+16097C>A		intron	3	3	0.0007768	0.0004899	1.58662	0.572081	0.319901	7.86917	1.58647	0.541817	0.36016	6.98822	12.16				0.006032	0.0008641	0.0003234
12	45232496	G	A	c.70+16105G>A		intron	2	4	0.0005179	0.0006532	0.792639	0.788555	0.145039	4.33178	0.880625	0.872055	0.18745	4.1371	14.45				0.01085	0.006048	0.0003381
12	45232592	A	G	c.70+16201A>G		intron	2	1	0.0005179	0.0001633	3.17367	0.345836	0.28757	35.025	2.64447	0.346594	0.349025	20.0364	5.061				0.01038	0	7.348e-05
12	45232653	G	A	c.70+16262G>A		intron	0	2	0	0.0003266					0.316904	0.458301	0.0152053	6.6048	5.817				9.856e-05	0	0.000147
12	45232667	C	T	c.70+16276C>T		intron	1	0	0.0002589	0					4.75913	0.339482	0.193765	116.891	5.641				0.004305	0	1.47e-05
12	45232780	C	G	c.70+16389C>G		intron	3	4	0.0007768	0.0006532	1.18957	0.820326	0.265946	5.32097	1.23351	0.768586	0.304775	4.99239	7.014				0.0143	0.006628	0.0001323
12	45232804	G	A	c.70+16413G>A		intron	0	1	0	0.0001633					0.528346	0.696068	0.0215113	12.9769	1.376				0.001104	0	1.47e-05
12	45233563	T	C	c.70+17172T>C		intron	0	2	0	0.0003266					0.316904	0.458301	0.0152053	6.6048	0.441				0.003364	0	4.409e-05
12	45233667	A	G	c.70+17276A>G		intron	4	10	0.001036	0.001633	0.633524	0.44093	0.198412	2.02283	0.67871	0.492122	0.224615	2.05083	6.337				0.001472	0.000288	0.002469
12	45233840	T	A	c.70+17449T>A		intron	2	4	0.0005179	0.0006532	0.792639	0.788555	0.145039	4.33178	0.880625	0.872055	0.18745	4.1371	9.093				0.0004401	0	0.0004703
12	45234032	A	C	c.70+17641A>C		intron	3	3	0.0007768	0.0004899	1.58662	0.572081	0.319901	7.86917	1.58647	0.541817	0.36016	6.98822	13.07				0.005853	0.0008641	0.0003233
12	45234341-45234342	-	CT	c.70+17951_70+17952dup		intron	3	4	0.0007768	0.0006532	1.18957	0.820326	0.265946	5.32097	1.23351	0.768586	0.304775	4.99239	2.785				0.01434	0.006624	0.0001323
12	45234929	C	T	c.70+18538C>T		intron	3	4	0.0007768	0.0006532	1.18957	0.820326	0.265946	5.32097	1.23351	0.768586	0.304775	4.99239	5.940				0.01419	0.006624	0.0001323
12	45235110	G	T	c.70+18719G>T		intron	0	1	0	0.0001633					0.528346	0.696068	0.0215113	12.9769	2.696				1.314e-05	0	0
12	45235484	A	T	c.70+19093A>T		intron	0	1	0	0.0001633					0.528346	0.696068	0.0215113	12.9769	0.074				0.01445	0	0.0001029
12	45235540	G	A	c.70+19149G>A		intron	1	0	0.0002589	0					4.75913	0.339482	0.193765	116.891	0.377				0.001545	0	1.47e-05
12	45235609	G	A	c.70+19218G>A		intron	4	3	0.001036	0.0004899	2.11659	0.326585	0.473192	9.4675	2.0408	0.317275	0.504239	8.25971	2.526				0.0004602	0.01124	0.000147
12	45235666	A	G	c.70+19275A>G		intron	0	1	0	0.0001633					0.528346	0.696068	0.0215113	12.9769	14.22				0.01446	0	0.0001029
12	45235892	G	-	c.70+19503del		intron	2	4	0.0005179	0.0006532	0.792639	0.788555	0.145039	4.33178	0.880625	0.872055	0.18745	4.1371	2.420				0.01073	0.006059	0.0003086
12	45236290	G	A	c.70+19899G>A		intron	0	1	0	0.0001633					0.528346	0.696068	0.0215113	12.9769	1.219				0.001375	0	1.47e-05
12	45236388	C	T	c.70+19997C>T		intron	1	2	0.0002589	0.0003267	0.792746	0.849638	0.0718318	8.74886	0.951204	0.961383	0.125543	7.20701	1.116				0.0004075	0	0.0006468
12	45236564	T	-	c.70+20178del		intron	1	0	0.0002589	0					4.75913	0.339482	0.193765	116.891	1.042				0.004253	0	1.47e-05
12	45236681	A	G	c.70+20290A>G		intron	0	1	0	0.0001633					0.528346	0.696068	0.0215113	12.9769	0.595				0.009532	0	0.0001029
12	45236691	G	A	c.70+20300G>A		intron	1	1	0.0002589	0.0001633	1.58601	0.744376	0.09914	25.3725	1.58586	0.689731	0.164836	15.2573	0.222				0.0001117	0	0.0001176
12	45237016	A	G	c.70+20625A>G		intron	21	31	0.005438	0.005062	1.075	0.799073	0.61596	1.87615	1.08302	0.776742	0.62405	1.87957	3.281				0.003233	0	0.005776
12	45237568	G	A	c.70+21177G>A		intron	0	2	0	0.0003266					0.316904	0.458301	0.0152053	6.6048	2.291				0.003372	0	4.41e-05
12	45237571	C	G	c.70+21180C>G		intron	4	4	0.001036	0.0006532	1.58692	0.514061	0.396411	6.35281	1.58677	0.489004	0.429039	5.86856	2.380				0.0009401	0	0.001544
12	45237882	C	T	c.70+21491C>T		intron	1	1	0.0002589	0.0001633	1.58601	0.744376	0.09914	25.3725	1.58586	0.689731	0.164836	15.2573	0.497				0.0002104	0	0.0001765
12	45237947	G	A	c.70+21556G>A		intron	0	1	0	0.0001633					0.528346	0.696068	0.0215113	12.9769	6.158				0.001387	0	1.47e-05
12	45237966	A	G	c.70+21575A>G		intron	0	1	0	0.0001633					0.528346	0.696068	0.0215113	12.9769	3.331				0.001389	0	1.471e-05
12	45237977	T	C	c.70+21586T>C		intron	2	7	0.0005179	0.001143	0.452492	0.322968	0.093901	2.18048	0.527857	0.38201	0.126003	2.21131	2.782				0.0004996	0	0.0007498
12	45238241	C	T	c.70+21850C>T		intron	7	14	0.001813	0.002286	0.7921	0.615322	0.319127	1.96605	0.819335	0.658417	0.33869	1.98208	1.464				0.0016	0	0.002182
12	45238370	C	T	c.70+21979C>T		intron	3	3	0.0007768	0.0004899	1.58662	0.572081	0.319901	7.86917	1.58647	0.541817	0.36016	6.98822	0.883				0.006075	0.0008656	0.0003236
12	45238447	G	A	c.70+22056G>A		intron	6	4	0.001554	0.0006532	2.38286	0.179013	0.671555	8.45501	2.29438	0.176154	0.688771	7.64288	1.025				0.03355	0.0008651	0.0006175
12	45238545	T	-	c.70+22154del		intron	1	0	0.0002589	0					4.75913	0.339482	0.193765	116.891	0.489				0.00422	0	1.47e-05
12	45239088	A	G	c.70+22697A>G		intron	2	4	0.0005179	0.0006532	0.792639	0.788555	0.145039	4.33178	0.880625	0.872055	0.18745	4.1371	7.657				0.01098	0.006052	0.0004707
12	45239508	T	TT	c.70+23117dup		intron	11	18	0.002949	0.002994	0.968866	0.934323	0.456619	2.05577	0.985435	0.968925	0.471002	2.06173	0.257				2.692e-05	0	0
12	45239701	T	G	c.70+23310T>G		intron	0	1	0	0.0001633					0.528346	0.696068	0.0215113	12.9769	3.006				0.0009197	0	1.47e-05
12	45240011	T	A	c.70+23620T>A		intron	3	1	0.0007768	0.0001633	4.76297	0.176591	0.495068	45.8237	3.70417	0.179855	0.546538	25.1052	1.759				0.0004534	0	0.0004556
12	45240141	T	C	c.70+23750T>C		intron	1	1	0.0002589	0.0001633	1.58601	0.744376	0.09914	25.3725	1.58586	0.689731	0.164836	15.2573	3.199				0.0001776	0	0.0003235
12	45240581	G	A	c.70+24190G>A		intron	0	3	0	0.0004899					0.226286	0.325762	0.0116816	4.38344	1.298				0.0002899	0	0.0004563
12	45240618	G	A	c.70+24227G>A		intron	1	0	0.0002589	0					4.75913	0.339482	0.193765	116.891	0.580				0.0008097	0	1.471e-05
12	45240658-45240659	-	ATT	c.70+24268_70+24269insTTA		intron	1	2	0.0002589	0.0003266	0.792746	0.849638	0.0718318	8.74886	0.951204	0.961383	0.125543	7.20701	0.829				0.01084	0	0.0001911
12	45241022	T	C	c.70+24631T>C		intron	0	3	0	0.0004899					0.226286	0.325762	0.0116816	4.38344	1.247				0.0002168	0	0.0001764
12	45241160	C	T	c.70+24769C>T		intron	1	0	0.0002589	0					4.75913	0.339482	0.193765	116.891	0.521				3.285e-05	0	1.47e-05
12	45241223	A	G	c.70+24832A>G		intron	0	3	0	0.0004899					0.226286	0.325762	0.0116816	4.38344	7.292				0.0006379	0	0.0001323
12	45241244	C	T	c.70+24853C>T		intron	1	2	0.0002589	0.0003266	0.792746	0.849638	0.0718318	8.74886	0.951204	0.961383	0.125543	7.20701	1.133				0.0001052	0	0.0001911
12	45241365	G	A	c.70+24974G>A		intron	2	0	0.0005179	0					7.93599	0.181271	0.380776	165.399	0.262				0.004288	0	5.881e-05
12	45241384	A	G	c.70+24993A>G		intron	0	1	0	0.0001633					0.528346	0.696068	0.0215113	12.9769	0.130				0.001393	0	1.47e-05
12	45241533	C	A			intron	2	0	0.0005179	0					7.93599	0.181271	0.380776	165.399
12	45241609	G	A	c.70+25218G>A		intron	15	31	0.003884	0.005062	0.765456	0.397457	0.412138	1.42167	0.778341	0.421324	0.422576	1.43362	0.324				0.00249	0.002305	0.004262
12	45241783	G	C			intron	2	0	0.0005179	0					7.93599	0.181271	0.380776	165.399
12	45241865	G	A	c.70+25474G>A		intron	7	7	0.001813	0.001143	1.58784	0.38773	0.55608	4.53393	1.58769	0.371441	0.576103	4.37551	1.014				0.001169	0	0.001484
12	45242315	C	T	c.70+25924C>T		intron	6	4	0.001554	0.0006532	2.38286	0.179013	0.671555	8.45501	2.29438	0.176154	0.688771	7.64288	3.311				0.03282	0.0008641	0.0006468
12	45242459	T	G	c.70+26068T>G		intron	3	9	0.0007768	0.00147	0.527835	0.338292	0.142719	1.95217	0.583341	0.389209	0.17104	1.98952	3.127				0.0008147	0.00692	0.001249
12	45242491	G	A	c.70+26100G>A		intron	0	1	0	0.0001633					0.528346	0.696068	0.0215113	12.9769	3.521				3.285e-05	0	4.409e-05
12	45242541	C	T	c.70+26150C>T		intron	6	5	0.001554	0.0008165	1.90566	0.287476	0.580783	6.25285	1.87661	0.277874	0.601986	5.85007	2.765				0.005545	0.008934	0.0004262
12	45243138	G	A	c.70+26747G>A		intron	6	4	0.001554	0.0006532	2.38286	0.179013	0.671555	8.45501	2.29438	0.176154	0.688771	7.64288	1.513				0.03561	0.0008646	0.0006469
12	45243178	G	T	c.70+26787G>T		intron	1	0	0.0002589	0					4.75913	0.339482	0.193765	116.891	0.666				0.004233	0	1.47e-05
12	45243253	A	C	c.70+26862A>C		intron	0	1	0	0.0001633					0.528346	0.696068	0.0215113	12.9769	3.360				0.005992	0	5.88e-05
12	45243547	T	TT	c.70+27156dup		intron	4	3	0.001036	0.00049	2.11659	0.326585	0.473192	9.4675	2.0408	0.317275	0.504239	8.25971	0.143				0.0006948	0.01095	0.0004068
12	45243711	G	A	c.70+27320G>A		intron	4	5	0.001036	0.0008165	1.26912	0.722633	0.340372	4.7321	1.29784	0.682017	0.372895	4.51707	1.123				0.001664	0	0.001367
12	45243731	G	A	c.70+27340G>A		intron	1	0	0.0002589	0					4.75913	0.339482	0.193765	116.891	0.800				0.001335	0	1.47e-05
12	45244232	G	A	c.70+27841G>A		intron	0	1	0	0.0001633					0.528346	0.696068	0.0215113	12.9769	4.197				0.001538	0	4.41e-05
12	45244407	G	T	c.70+28016G>T		intron	2	4	0.0005181	0.0006536	0.792639	0.788555	0.145039	4.33178	0.880625	0.872055	0.18745	4.1371	0.735				0.001269	0.001158	0.0006822
12	45244862	A	G	c.70+28471A>G		intron	0	2	0	0.0003266					0.316904	0.458301	0.0152053	6.6048	4.782				5.913e-05	0	1.47e-05
12	45245234	A	T	c.70+28843A>T		intron	0	1	0	0.0001633					0.528346	0.696068	0.0215113	12.9769	0.109				1.314e-05	0	2.94e-05
12	45245566	T	G	c.70+29175T>G		intron	1	0	0.0002589	0					4.75913	0.339482	0.193765	116.891	8.154				0.003967	0	1.471e-05
12	45245804	G	C	c.70+29413G>C		intron	41	58	0.01062	0.009471	1.12355	0.571981	0.750109	1.68292	1.12743	0.558637	0.754279	1.68517	0.636				0.005733	0.004611	0.0105
12	45246099	T	C	c.70+29708T>C		intron	2	2	0.0005179	0.0003266	1.58631	0.644642	0.223261	11.2711	1.58616	0.606206	0.274533	9.16434	13.27				0.01037	0	8.82e-05
12	45246211	A	C	c.70+29820A>C		intron	1	3	0.0002589	0.0004899	0.528325	0.580683	0.0549147	5.08292	0.67921	0.691956	0.100215	4.60336	16.38				0.0005191	0	0.0005291
12	45246413	A	T	c.70+30022A>T		intron	38	53	0.009839	0.008654	1.13967	0.542338	0.748386	1.73553	1.14376	0.528996	0.752858	1.73764	10.09				0.004396	0.006628	0.007701
12	45246542	T	G	c.70+30151T>G		intron	2	1	0.0005179	0.0001633	3.17367	0.345836	0.28757	35.025	2.64447	0.346594	0.349025	20.0364	0.573				0.01041	0	7.351e-05
12	45246585	G	C	c.70+30194G>C		intron	2	4	0.0005179	0.0006532	0.792639	0.788555	0.145039	4.33178	0.880625	0.872055	0.18745	4.1371	0.066				0.01082	0.006048	0.0003381
12	45246702	G	A	c.70+30311G>A		intron	6	4	0.001554	0.0006532	2.38286	0.179013	0.671555	8.45501	2.29438	0.176154	0.688771	7.64288	1.485				0.03255	0.0008651	0.0006035
12	45246820	A	T	c.70+30429A>T		intron	0	1	0	0.0001633					0.528346	0.696068	0.0215113	12.9769	0.993				6.904e-06	0.0002892	0
12	45246925	C	T	c.70+30534C>T		intron	3	4	0.0007768	0.0006532	1.18957	0.820326	0.265946	5.32097	1.23351	0.768586	0.304775	4.99239	1.228				0.01488	0.006644	0.0001326
12	45246970	C	T	c.70+30579C>T		intron	28	41	0.00725	0.006695	1.08414	0.74351	0.668218	1.75895	1.0901	0.724781	0.67436	1.76214	0.477				0.006261	0.00692	0.009392
12	45246971	G	A	c.70+30580G>A		intron	1	0	0.0002589	0					4.75913	0.339482	0.193765	116.891	4.662				0.001661	0	0.0005609
12	45247010	C	T	c.70+30619C>T		intron	4	2	0.001036	0.0003266	3.17592	0.182329	0.581137	17.3565	2.85805	0.183389	0.608366	13.4269	4.420				0.003128	0.01124	0.0001029
12	45247029	G	A	c.70+30638G>A		intron	0	2	0	0.0003266					0.316904	0.458301	0.0152053	6.6048	0.956				0.0001249	0	0.0002647
12	45247206	C	T	c.70+30815C>T		intron	6	23	0.001554	0.003756	0.411835	0.0534437	0.167388	1.01326	0.43662	0.0620564	0.182834	1.04268	0.577				0.002912	0.0005764	0.003734
12	45247716	A	G	c.70+31325A>G		intron	0	1	0	0.0001633					0.528346	0.696068	0.0215113	12.9769	1.626				0.004359	0.0002882	2.941e-05
12	45248257	A	T	c.70+31866A>T		intron	0	1	0	0.0001633					0.528346	0.696068	0.0215113	12.9769	2.006				0.00167	0	4.41e-05
12	45248549	T	G	c.70+32158T>G		intron	11	12	0.002848	0.00196	1.45616	0.369126	0.64125	3.30668	1.46132	0.354431	0.654714	3.26165	9.134				0.05666	0.01331	0.001076
12	45248661	G	A	c.70+32270G>A		intron	1	2	0.0002589	0.0003266	0.792746	0.849638	0.0718318	8.74886	0.951204	0.961383	0.125543	7.20701	1.348				0.01086	0	0.0001912
12	45248682	T	C	c.70+32291T>C		intron	4	2	0.001036	0.0003266	3.17592	0.182329	0.581137	17.3565	2.85805	0.183389	0.608366	13.4269	8.469				0.003131	0.01125	0.0001029
12	45248873	A	G	c.70+32482A>G		intron	0	2	0	0.0003266					0.316904	0.458301	0.0152053	6.6048	0.196				0.003364	0	4.409e-05
12	45249171	C	G	c.70+32780C>G		intron	1	0	0.0002589	0					4.75913	0.339482	0.193765	116.891	6.681				0.004266	0	1.47e-05
12	45249215	A	G	c.70+32824A>G		intron	1	0	0.0002589	0					4.75913	0.339482	0.193765	116.891	1.965				6.568e-06	0	0
12	45249388	T	C	c.70+32997T>C		intron	2	4	0.0005179	0.0006532	0.792639	0.788555	0.145039	4.33178	0.880625	0.872055	0.18745	4.1371	14.62				0.01088	0.006052	0.000338
12	45249688	A	G	c.70+33297A>G		intron	2	4	0.0005179	0.0006532	0.792639	0.788555	0.145039	4.33178	0.880625	0.872055	0.18745	4.1371	7.039				0.01086	0.006052	0.0003381
12	45249791	C	T	c.70+33400C>T		intron	7	9	0.001813	0.00147	1.23418	0.676815	0.458869	3.31944	1.25262	0.645308	0.480056	3.26846	2.248				0.001439	0	0.002587
12	45250308	C	T	c.70+33917C>T		intron	1	2	0.0002589	0.0003266	0.792746	0.849638	0.0718318	8.74886	0.951204	0.961383	0.125543	7.20701	1.786				0.0002168	0	0.0003381
12	45250572	G	T	c.70+34181G>T		intron	13	12	0.003366	0.00196	1.72271	0.175392	0.784426	3.78333	1.71725	0.169511	0.793947	3.71428	0.015				0.006033	0.008944	0.002211
12	45250592	G	A	c.70+34201G>A		intron	6	4	0.001554	0.0006532	2.38286	0.179013	0.671555	8.45501	2.29438	0.176154	0.688771	7.64288	1.289				0.03261	0.0008666	0.0006184
12	45251029	C	T	c.70+34638C>T		intron	0	1	0	0.0001633					0.528346	0.696068	0.0215113	12.9769	0.981				0.01368	0	0.0001326
12	45251162	C	T	c.70+34771C>T		intron	2	5	0.0005179	0.0008165	0.633904	0.586079	0.122861	3.27064	0.720276	0.667299	0.161341	3.21554	5.766				0.01084	0.006052	0.0003382
12	45251785	C	T	c.70+35394C>T		intron	1	0	0.0002589	0					4.75913	0.339482	0.193765	116.891	1.597				0.000322	0	1.47e-05
12	45251873	C	G	c.70+35482C>G		intron	2	0	0.0005179	0					7.93599	0.181271	0.380776	165.399	0.091				0.001498	0	0.0002792
12	45251904	A	G	c.70+35513A>G		intron	3	4	0.0007768	0.0006532	1.18957	0.820326	0.265946	5.32097	1.23351	0.768586	0.304775	4.99239	6.386				0.01434	0.006624	0.0001323
12	45251950	G	A	c.70+35559G>A		intron	0	1	0	0.0001633					0.528346	0.696068	0.0215113	12.9769	0.123				7.231e-05	0	0.0001617
12	45252160	C	T	c.70+35769C>T		intron	7	14	0.001813	0.002286	0.7921	0.615322	0.319127	1.96605	0.819335	0.658417	0.33869	1.98208	0.720				0.001236	0.00144	0.001455
12	45252172	T	G	c.70+35781T>G		intron	0	1	0	0.0001633					0.528346	0.696068	0.0215113	12.9769	1.673				0.0003022	0	0.0006467
12	45252450	G	A	c.70+36059G>A		intron	1	0	0.0002589	0					4.75913	0.339482	0.193765	116.891	2.310				0.01284	0	2.94e-05
12	45252517	T	C	c.70+36126T>C		intron	2	1	0.0005179	0.0001633	3.17367	0.345836	0.28757	35.025	2.64447	0.346594	0.349025	20.0364	3.282				0.01037	0	7.349e-05
12	45253154	G	T	c.70+36763G>T		intron	0	2	0	0.0003266					0.316904	0.458301	0.0152053	6.6048	4.164				9.855e-05	0.002305	1.47e-05
12	45253222	C	T	c.70+36831C>T		intron	0	1	0	0.0001633					0.528346	0.696068	0.0215113	12.9769	13.51				0.001407	0	1.47e-05
12	45253326	G	A	c.70+36935G>A		intron	2	1	0.0005179	0.0001633	3.17367	0.345836	0.28757	35.025	2.64447	0.346594	0.349025	20.0364	6.213				0.01039	0	7.352e-05
12	45253986	G	A	c.70+37595G>A		intron	1	0	0.0002589	0					4.75913	0.339482	0.193765	116.891	2.050				0.004253	0	1.47e-05
12	45254002	A	G	c.70+37611A>G		intron	7	10	0.001813	0.001633	1.1104	0.832014	0.421951	2.92209	1.13295	0.794399	0.443095	2.89683	2.482				0.00853	0.007205	0.00147
12	45254115	C	T	c.70+37724C>T		intron	0	1	0	0.0001633					0.528346	0.696068	0.0215113	12.9769	5.435				0.0004341	0	0
12	45254158	T	G	c.70+37767T>G		intron	4	2	0.001036	0.0003266	3.17592	0.182329	0.581137	17.3565	2.85805	0.183389	0.608366	13.4269	2.399				0.003131	0.01124	0.0001029
12	45254160	C	T	c.70+37769C>T		intron	4	2	0.001036	0.0003266	3.17592	0.182329	0.581137	17.3565	2.85805	0.183389	0.608366	13.4269	4.544				0.003146	0.01124	0.0001176
12	45254203	T	G	c.70+37812T>G		intron	0	1	0	0.0001633					0.528346	0.696068	0.0215113	12.9769	0.651				0.001368	0	1.47e-05
12	45254657	C	T	c.70+38266C>T		intron	4	4	0.001036	0.0006532	1.58692	0.514061	0.396411	6.35281	1.58677	0.489004	0.429039	5.86856	0.285				0.01439	0.006628	0.0001764
12	45254755	G	A	c.70+38364G>A		intron	13	3	0.003366	0.0004899	6.91119	0.00256978	1.96686	24.2846	6.15112	0.00248591	1.89571	19.9589	0.306				0.001524	0	0.002337
12	45254798	A	C	c.70+38407A>C		intron	1	2	0.0002589	0.0003266	0.792746	0.849638	0.0718318	8.74886	0.951204	0.961383	0.125543	7.20701	8.772				0.0001708	0	0.000147
12	45255037	G	A	c.70+38646G>A		intron	0	1	0	0.0001633					0.528346	0.696068	0.0215113	12.9769	0.631				0.006823	0	0.0001617
12	45255150	A	G	c.70+38759A>G		intron	0	2	0	0.0003266					0.316904	0.458301	0.0152053	6.6048	1.026				0.003363	0	4.41e-05
12	45255364	A	G	c.70+38973A>G		intron	2	5	0.0005179	0.0008165	0.633904	0.586079	0.122861	3.27064	0.720276	0.667299	0.161341	3.21554	2.486				0.0006244	0	0.0009995
12	45255401	G	A	c.70+39010G>A		intron	1	3	0.0002589	0.0004899	0.528325	0.580683	0.0549147	5.08292	0.67921	0.691956	0.100215	4.60336	4.077				0.01091	0	0.0002499
12	45255655	T	C	c.70+39264T>C		intron	1	0	0.0002589	0					4.75913	0.339482	0.193765	116.891	7.042				0.003563	0	1.47e-05
12	45255818	G	-	c.70+39427del		intron	1	2	0.00026	0.0003275	0.792746	0.849638	0.0718318	8.74886	0.951204	0.961383	0.125543	7.20701	0.272				3.059e-05	0	0
12	45255949	G	T	c.70+39558G>T		intron	3	7	0.0007768	0.001143	0.67909	0.575261	0.175392	2.62933	0.739383	0.641243	0.207629	2.633	2.185				0.0004966	0	0.0007216
12	45255988	A	C	c.70+39597A>C		intron	17	36	0.004402	0.005879	0.746575	0.323018	0.418163	1.33291	0.757932	0.342893	0.427452	1.34392	2.423				0.002992	0.007242	0.00427
12	45256183	A	G	c.70+39792A>G		intron	25	31	0.006473	0.005062	1.28245	0.357549	0.75488	2.17874	1.28721	0.346122	0.761266	2.17653	1.488				0.002689	0	0.004822
12	45256535	A	G	c.70+40144A>G		intron	6	7	0.001554	0.001143	1.3603	0.580729	0.456471	4.05373	1.37528	0.552676	0.480351	3.93752	11.79				0.05058	0.0008651	0.0007646
12	45256549	A	T	c.70+40158A>T		intron	5	4	0.001295	0.0006532	1.98468	0.307319	0.532281	7.40017	1.94039	0.297515	0.557512	6.75344	14.39				0.01401	0.0008646	0.0005144
12	45256590	C	T	c.70+40199C>T		intron	1	4	0.0002589	0.0006532	0.396114	0.407666	0.0442394	3.54676	0.528102	0.498486	0.0831382	3.35455	8.510				0.000861	0.001731	0.000588
12	45256605	A	G	c.70+40214A>G		intron	5	4	0.001295	0.0006534	1.98468	0.307319	0.532281	7.40017	1.94039	0.297515	0.557512	6.75344	7.745				0.03111	0.0008641	0.0006029
12	45256913	A	G	c.70+40522A>G		intron	6	7	0.001554	0.001143	1.3603	0.580729	0.456471	4.05373	1.37528	0.552676	0.480351	3.93752	20.4				0.05061	0.0008646	0.0007642
12	45257024	A	G	c.70+40633A>G		intron	9	11	0.00233	0.001796	1.29879	0.561622	0.537208	3.14004	1.31121	0.537467	0.554182	3.10237	4.413				0.001565	0.00144	0.002073
12	45257121	G	C	c.70+40730G>C		intron	2	4	0.0005179	0.0006532	0.792639	0.788555	0.145039	4.33178	0.880625	0.872055	0.18745	4.1371	0.451				0.01427	0.006048	0.0003382
12	45257214	C	G	c.70+40823C>G		intron	13	28	0.003366	0.004572	0.734433	0.359552	0.379484	1.42138	0.749228	0.384056	0.391094	1.43531	2.474				0.001939	0	0.003072
12	45257429	G	A			intron	8	6	0.002071	0.0009798	2.11891	0.165019	0.734067	6.11631	2.07796	0.161066	0.74717	5.77904
12	45257715	A	G	c.70+41324A>G		intron	0	1	0	0.0001633					0.528346	0.696068	0.0215113	12.9769	0.707				0.00138	0	1.47e-05
12	45257728	C	T	c.70+41337C>T		intron	1	0	0.0002589	0					4.75913	0.339482	0.193765	116.891	0.013				3.286e-05	0	1.47e-05
12	45257887	A	G	c.70+41496A>G		intron	1	0	0.0002589	0					4.75913	0.339482	0.193765	116.891	4.143				0.0002103	0	0.0002352
12	45258001	T	C	c.70+41610T>C		intron	0	2	0	0.0003266					0.316904	0.458301	0.0152053	6.6048	0.185				0.00399	0	4.414e-05
12	45258243	C	A			intron	2	0	0.0005179	0					7.93599	0.181271	0.380776	165.399
12	45258862	A	G	c.70+42471A>G		intron	7	7	0.001813	0.001143	1.58784	0.38773	0.55608	4.53393	1.58769	0.371441	0.576103	4.37551	0.472				0.05782	0.0008646	0.0008083
12	45258974	C	-	c.70+42583del		intron	26	46	0.006732	0.007511	0.894853	0.652998	0.551338	1.4524	0.902168	0.674507	0.557973	1.45868	1.244				0.00498	0.009222	0.006026
12	45259008	A	G	c.70+42617A>G		intron	1	4	0.0002589	0.0006532	0.396114	0.407666	0.0442394	3.54676	0.528102	0.498486	0.0831382	3.35455	0.683				0.0008215	0.00173	0.0005881
12	45259135	A	G	c.70+42744A>G		intron	1	3	0.0002589	0.0004899	0.528325	0.580683	0.0549147	5.08292	0.67921	0.691956	0.100215	4.60336	1.727				0.01801	0.000288	0.0002351
12	45259362	G	A	c.71-42652G>A		intron	7	8	0.001813	0.001306	1.3889	0.526245	0.502839	3.83632	1.40044	0.502141	0.523725	3.74478	0.551				0.05767	0.0008641	0.000882
12	45259569	C	T	c.71-42445C>T		intron	2	6	0.0005179	0.0009798	0.52808	0.434501	0.106474	2.61913	0.609265	0.505857	0.141527	2.62284	5.164				0.00046	0	0.0008086
12	45259661	A	G	c.71-42353A>G		intron	2	0	0.0005179	0					7.93599	0.181271	0.380776	165.399	1.201				0.0004075	0.002594	0.0004116
12	45259701	A	G	c.71-42313A>G		intron	6	3	0.001554	0.0004899	3.17818	0.102283	0.793904	12.723	2.95088	0.102979	0.803633	10.8354	6.655				0.0007884	0	0.001029
12	45259904	C	G	c.71-42110C>G		intron	1	0	0.0002589	0					4.75913	0.339482	0.193765	116.891	3.717				0.0006437	0	0.000147
12	45260420	C	T	c.71-41594C>T		intron	0	2	0	0.0003266					0.316904	0.458301	0.0152053	6.6048	5.050				0.001229	0	1.47e-05
12	45260796	T	A	c.71-41218T>A		intron	1	1	0.0002589	0.0001633	1.58601	0.744376	0.09914	25.3725	1.58586	0.689731	0.164836	15.2573	0.150				0.0005391	0	7.351e-05
12	45260870	C	T	c.71-41144C>T		intron	3	4	0.0007768	0.0006532	1.18957	0.820326	0.265946	5.32097	1.23351	0.768586	0.304775	4.99239	1.770				0.0139	0.006624	0.0001323
12	45261217	T	A	c.71-40797T>A		intron	2	1	0.0005179	0.0001633	3.17367	0.345836	0.28757	35.025	2.64447	0.346594	0.349025	20.0364	0.932				0.01043	0	7.349e-05
12	45261359	G	A	c.71-40655G>A		intron	1	2	0.0002589	0.0003266	0.792746	0.849638	0.0718318	8.74886	0.951204	0.961383	0.125543	7.20701	3.598				0.000276	0.002304	0.0004116
12	45261371	G	C	c.71-40643G>C		intron	6	4	0.001554	0.0006532	2.38286	0.179013	0.671555	8.45501	2.29438	0.176154	0.688771	7.64288	0.574				0.03317	0.0008651	0.0006322
12	45261463	C	T			intron	7	8	0.001813	0.001306	1.3889	0.526245	0.502839	3.83632	1.40044	0.502141	0.523725	3.74478
12	45261744	G	A	c.71-40270G>A		intron	20	34	0.005179	0.005552	0.932065	0.803885	0.534917	1.62407	0.94143	0.82957	0.543393	1.63103	0.340				0.002917	0.004899	0.004747
12	45261893	G	A	c.71-40121G>A		intron	0	1	0	0.0001633					0.528346	0.696068	0.0215113	12.9769	1.349				0.001216	0	1.47e-05
12	45261957	G	A	c.71-40057G>A		intron	2	1	0.0005179	0.0001633	3.17367	0.345836	0.28757	35.025	2.64447	0.346594	0.349025	20.0364	8.707				0.01043	0	7.349e-05
12	45262580	A	G	c.71-39434A>G		intron	3	5	0.0007768	0.0008165	0.951349	0.945595	0.227094	3.98541	1.00891	0.989659	0.263812	3.85842	2.500				0.01585	0.006628	0.0001471
12	45262968	T	C	c.71-39046T>C		intron	2	1	0.0005179	0.0001633	3.17367	0.345836	0.28757	35.025	2.64447	0.346594	0.349025	20.0364	0.295				0.01043	0	7.35e-05
12	45263011	G	A	c.71-39003G>A		intron	0	1	0	0.0001633					0.528346	0.696068	0.0215113	12.9769	1.581				0.005994	0	7.352e-05
12	45263091	T	A	c.71-38923T>A		intron	4	2	0.001036	0.0003266	3.17592	0.182329	0.581137	17.3565	2.85805	0.183389	0.608366	13.4269	0.088				0.001001	0.01124	0.0001029
12	45263184	G	A	c.71-38830G>A		intron	7	4	0.001813	0.0006532	2.78144	0.10303	0.813143	9.51423	2.64874	0.102754	0.821992	8.53515	0.739				0.04769	0.001153	0.0007211
12	45263232	G	A	c.71-38782G>A		intron	4	2	0.001036	0.0003266	3.17592	0.182329	0.581137	17.3565	2.85805	0.183389	0.608366	13.4269	3.831				0.00101	0.01125	0.000103
12	45263353	A	G	c.71-38661A>G		intron	2	4	0.0005179	0.0006532	0.792639	0.788555	0.145039	4.33178	0.880625	0.872055	0.18745	4.1371	4.549				0.01131	0.005621	0.0003352
12	45263560	T	C	c.71-38454T>C		intron	7	8	0.001813	0.001306	1.3889	0.526245	0.502839	3.83632	1.40044	0.502141	0.523725	3.74478	2.246				0.0006248	0	0.00122
12	45263574	T	C	c.71-38440T>C		intron	0	1	0	0.0001633					0.528346	0.696068	0.0215113	12.9769	3.422				0.001203	0	1.47e-05
12	45263624	T	C	c.71-38390T>C		intron	2	1	0.0005179	0.0001633	3.17367	0.345836	0.28757	35.025	2.64447	0.346594	0.349025	20.0364	0.483				0.01041	0	7.35e-05
12	45264065	G	A	c.71-37949G>A		intron	41	45	0.01062	0.007351	1.4544	0.0855686	0.948897	2.22921	1.45582	0.0829942	0.952129	2.22597	0.698				0.005878	0.001152	0.008923
12	45264113	G	A	c.71-37901G>A		intron	1	0	0.0002589	0					4.75913	0.339482	0.193765	116.891	0.397				1.971e-05	0	4.409e-05
12	45264301	C	G			intron	7	8	0.001813	0.001306	1.3889	0.526245	0.502839	3.83632	1.40044	0.502141	0.523725	3.74478
12	45264571	T	C	c.71-37443T>C		intron	19	36	0.00492	0.005879	0.83528	0.527785	0.477726	1.46045	0.845436	0.551599	0.486435	1.46939	14.09				0.005	0.002595	0.005512
12	45264724	A	C	c.71-37290A>C		intron	20	42	0.005179	0.006858	0.752535	0.298118	0.440488	1.28564	0.762201	0.315424	0.448564	1.29513	4.246				0.005519	0.005764	0.005923
12	45265060	G	A	c.71-36954G>A		intron	14	21	0.003625	0.003429	1.05756	0.871612	0.536485	2.08472	1.06975	0.843291	0.548225	2.0874	6.199				0.002927	0	0.004632
12	45265246	A	C			intron	5	7	0.001295	0.001143	1.13299	0.831343	0.359079	3.5749	1.16309	0.78811	0.386469	3.50038
12	45265522	T	G	c.71-36492T>G		intron	1	4	0.0002589	0.0006532	0.396114	0.407666	0.0442394	3.54676	0.528102	0.498486	0.0831382	3.35455	3.084				0.0004732	0	0.0008379
12	45265564	A	G	c.71-36450A>G		intron	10	18	0.002589	0.002939	0.880329	0.747232	0.405513	1.9111	0.899276	0.784094	0.420788	1.92187	7.115				0.00161	0.006055	0.002455
12	45265641	G	A	c.71-36373G>A		intron	3	4	0.0007768	0.0006532	1.18957	0.820326	0.265946	5.32097	1.23351	0.768586	0.304775	4.99239	0.310				0.01514	0.006628	0.0001617
12	45265710	C	T	c.71-36304C>T		intron	2	3	0.0005179	0.0004899	1.0572	0.95144	0.176486	6.33288	1.1326	0.880546	0.223238	5.74628	1.712				0.0153	0	0.0001911
12	45265842	A	G	c.71-36172A>G		intron	2	5	0.0005179	0.0008165	0.633904	0.586079	0.122861	3.27064	0.720276	0.667299	0.161341	3.21554	2.173				0.0006902	0	0.001176
12	45266305	A	C			intron	5	7	0.001295	0.001143	1.13299	0.831343	0.359079	3.5749	1.16309	0.78811	0.386469	3.50038
12	45266376	T	C	c.71-35638T>C		intron	3	1	0.0007768	0.0001633	4.76297	0.176591	0.495068	45.8237	3.70417	0.179855	0.546538	25.1052	0.882				0.004914	0.0008641	0.001073
12	45266433	T	C	c.71-35581T>C		intron	12	14	0.003107	0.002286	1.36142	0.434139	0.62836	2.9497	1.36912	0.41698	0.641164	2.92355	1.975				0.001183	0	0.002337
12	45266437	T	C	c.71-35577T>C		intron	3	5	0.0007768	0.0008165	0.951349	0.945595	0.227094	3.98541	1.00891	0.989659	0.263812	3.85842	8.215				0.01585	0.006628	0.000147
12	45266658	G	A	c.71-35356G>A		intron	0	1	0	0.0001633					0.528346	0.696068	0.0215113	12.9769	0.247				0.004497	0.0002882	7.351e-05
12	45266738	C	T	c.71-35276C>T		intron	4	5	0.001036	0.0008165	1.26912	0.722633	0.340372	4.7321	1.29784	0.682017	0.372895	4.51707	0.538				0.016	0.006636	0.000456
12	45266844	A	G	c.71-35170A>G		intron	11	17	0.002848	0.002776	1.02619	0.946872	0.479641	2.19555	1.04209	0.913771	0.494115	2.19776	0.253				0.001992	0.001229	0.002936
12	45267000	G	A	c.71-35014G>A		intron	4	3	0.001036	0.0004899	2.11659	0.326585	0.473192	9.4675	2.0408	0.317275	0.504239	8.25971	2.650				0.0006178	0.000577	0.0008231
12	45267605	A	G			intron	7	8	0.001813	0.001306	1.3889	0.526245	0.502839	3.83632	1.40044	0.502141	0.523725	3.74478
12	45267757	C	T	c.71-34257C>T		intron	0	1	0	0.0001633					0.528346	0.696068	0.0215113	12.9769	2.604
12	45268060	T	G			intron	7	8	0.001813	0.001306	1.3889	0.526245	0.502839	3.83632	1.40044	0.502141	0.523725	3.74478
12	45268582	A	G	c.71-33432A>G		intron	2	6	0.0005179	0.0009798	0.52808	0.434501	0.106474	2.61913	0.609265	0.505857	0.141527	2.62284	4.540				0.001282	0	0.002146
12	45268904	A	G	c.71-33110A>G		intron	26	39	0.006732	0.006368	1.05792	0.825164	0.641952	1.74342	1.06451	0.804684	0.648578	1.74718	4.759				0.006694	0.006336	0.008275
12	45269238	A	G	c.71-32776A>G		intron	1	0	0.0002589	0					4.75913	0.339482	0.193765	116.891	7.492				0.001965	0	2.94e-05
12	45269505-45269506	AT	-	c.71-32508_71-32507del		intron	0	1	0	0.0001633					0.528346	0.696068	0.0215113	12.9769	12.94				9.857e-05	0	0.000147
12	45269600	G	A	c.71-32414G>A		intron	0	1	0	0.0001633					0.528346	0.696068	0.0215113	12.9769	6.660				0.0002103	0	0.0001029
12	45269789	C	T	c.71-32225C>T		intron	2	1	0.0005179	0.0001633	3.17367	0.345836	0.28757	35.025	2.64447	0.346594	0.349025	20.0364	5.431				0.002426	0.000576	0.0005439
12	45270430	A	G			intron	2	0	0.0005179	0					7.93599	0.181271	0.380776	165.399
12	45270854	G	T	c.71-31160G>T		intron	12	34	0.003107	0.005552	0.556908	0.0824312	0.287666	1.07815	0.57165	0.0915286	0.298554	1.09455	0.181				0.002092	0.02105	0.002338
12	45271341	A	G	c.71-30673A>G		intron	3	4	0.0007768	0.0006532	1.18957	0.820326	0.265946	5.32097	1.23351	0.768586	0.304775	4.99239	0.498				0.01419	0.006624	0.0001323
12	45271641	A	G			intron	15	14	0.003884	0.002286	1.70444	0.152562	0.820897	3.53897	1.70036	0.147518	0.829009	3.48757
12	45271862	A	G	c.71-30152A>G		intron	2	1	0.0005179	0.0001633	3.17367	0.345836	0.28757	35.025	2.64447	0.346594	0.349025	20.0364	7.118				0.01069	0	7.348e-05
12	45272044	T	C	c.71-29970T>C		intron	1	3	0.0002589	0.0004899	0.528325	0.580683	0.0549147	5.08292	0.67921	0.691956	0.100215	4.60336	0.204				0.0002431	0.006916	0.0001176
12	45272245	A	G	c.71-29769A>G		intron	1	0	0.0002589	0					4.75913	0.339482	0.193765	116.891	0.811				0.007196	0	8.834e-05
12	45272467	G	A	c.71-29547G>A		intron	2	1	0.0005179	0.0001633	3.17367	0.345836	0.28757	35.025	2.64447	0.346594	0.349025	20.0364	0.655				0.007263	0	0.000147
12	45272544	A	G	c.71-29470A>G		intron	3	4	0.0007768	0.0006532	1.18957	0.820326	0.265946	5.32097	1.23351	0.768586	0.304775	4.99239	2.655				0.01425	0.006628	0.0001323
12	45273175	A	G	c.71-28839A>G		intron	20	41	0.005179	0.006695	0.771145	0.343435	0.450444	1.32017	0.780826	0.362227	0.458584	1.3295	0.375				0.005513	0.005764	0.005998
12	45273195	G	A	c.71-28819G>A		intron	0	1	0	0.0001633					0.528346	0.696068	0.0215113	12.9769	1.148				0.000276	0.0005767	1.47e-05
12	45273693	T	C	c.71-28321T>C		intron	4	2	0.001036	0.0003266	3.17592	0.182329	0.581137	17.3565	2.85805	0.183389	0.608366	13.4269	0.720				0.007286	0.01125	0.0001764
12	45273892	T	C	c.71-28122T>C		intron	0	1	0	0.0001633					0.528346	0.696068	0.0215113	12.9769	3.873				0.001215	0	1.47e-05
12	45274076	A	G	c.71-27938A>G		intron	1	2	0.0002589	0.0003266	0.792746	0.849638	0.0718318	8.74886	0.951204	0.961383	0.125543	7.20701	0.282				0.0002765	0	0.0002501
12	45274219	G	A	c.71-27795G>A		intron	9	10	0.00233	0.001633	1.42914	0.437996	0.579671	3.52343	1.43656	0.419494	0.596164	3.46163	7.468				0.0009598	0.01124	0.0005881
12	45274428	C	T	c.71-27586C>T		intron	2	2	0.0005179	0.0003266	1.58631	0.644642	0.223261	11.2711	1.58616	0.606206	0.274533	9.16434	4.310				0.0004866	0	0.0009412
12	45274581	G	T	c.71-27433G>T		intron	10	18	0.002589	0.002939	0.880329	0.747232	0.405513	1.9111	0.899276	0.784094	0.420788	1.92187	2.940				0.001612	0.006048	0.002471
12	45274818	C	G			intron	8	8	0.002071	0.001306	1.58814	0.355712	0.59506	4.23857	1.58799	0.341253	0.612638	4.11615
12	45274906	C	A	c.71-27108C>A		intron	0	1	0	0.0001633					0.528346	0.696068	0.0215113	12.9769	1.097				0.0012	0	1.478e-05
12	45274999	A	G	c.71-27015A>G		intron	3	4	0.0007768	0.0006532	1.18957	0.820326	0.265946	5.32097	1.23351	0.768586	0.304775	4.99239	1.410				0.01464	0.006651	0.0001325
12	45275272	G	A	c.71-26742G>A		intron	0	1	0	0.0001633					0.528346	0.696068	0.0215113	12.9769	0.483				3.29e-05	0	4.412e-05
12	45275682	G	T	c.71-26332G>T		intron	0	1	0	0.0001633					0.528346	0.696068	0.0215113	12.9769	0.279				0.006036	0	7.35e-05
12	45276075	C	T	c.71-25939C>T		intron	12	17	0.003107	0.002776	1.12007	0.764295	0.533761	2.3504	1.13329	0.736235	0.54719	2.34718	5.511				0.001774	0	0.00291
12	45276334	C	G			intron	15	14	0.003884	0.002286	1.70444	0.152562	0.820897	3.53897	1.70036	0.147518	0.829009	3.48757
12	45276543	T	C	c.71-25471T>C		intron	2	1	0.0005179	0.0001633	3.17367	0.345836	0.28757	35.025	2.64447	0.346594	0.349025	20.0364	0.187				0.01068	0	7.349e-05
12	45276679	A	G	c.71-25335A>G		intron	2	1	0.0005179	0.0001633	3.17367	0.345836	0.28757	35.025	2.64447	0.346594	0.349025	20.0364	4.381				0.01071	0	7.35e-05
12	45277060	A	G	c.71-24954A>G		intron	0	2	0	0.0003266					0.316904	0.458301	0.0152053	6.6048	0.011				0.003376	0	0.0001324
12	45277176	T	A	c.71-24838T>A		intron	26	32	0.006732	0.005225	1.29232	0.334365	0.767804	2.17516	1.29678	0.323738	0.773908	2.17293	0.386				0.003318	0.0002884	0.005688
12	45277454	C	T	c.71-24560C>T		intron	0	2	0	0.0003266					0.316904	0.458301	0.0152053	6.6048	3.400				0.00368	0	5.88e-05
12	45277480	T	C			intron	2	0	0.0005179	0					7.93599	0.181271	0.380776	165.399
12	45277644	C	T	c.71-24370C>T		intron	23	40	0.005955	0.006532	0.910718	0.722458	0.543561	1.52588	0.91894	0.745984	0.551004	1.53257	0.403				0.005651	0.01411	0.006105
12	45277673	G	A	c.71-24341G>A		intron	4	2	0.001036	0.0003266	3.17592	0.182329	0.581137	17.3565	2.85805	0.183389	0.608366	13.4269	9.409				0.0003817	0	0.0004119
12	45278121	A	C	c.71-23893A>C		intron	1	3	0.0002589	0.0004899	0.528325	0.580683	0.0549147	5.08292	0.67921	0.691956	0.100215	4.60336	5.027				0.0001383	0	0.0002942
12	45278186	G	A	c.71-23828G>A		intron	0	2	0	0.0003266					0.316904	0.458301	0.0152053	6.6048	1.385				0.005279	0	0.0001029
12	45278293	A	G	c.71-23721A>G		intron	0	1	0	0.0001633					0.528346	0.696068	0.0215113	12.9769	0.453				0.001236	0	1.47e-05
12	45278372	C	G	c.71-23642C>G		intron	0	2	0	0.0003266					0.316904	0.458301	0.0152053	6.6048	0.387				0.0001774	0	0.0003234
12	45278413	T	G	c.71-23601T>G		intron	2	1	0.0005179	0.0001633	3.17367	0.345836	0.28757	35.025	2.64447	0.346594	0.349025	20.0364	3.305				0.01076	0	7.348e-05
12	45278549-45278550	-	T	c.71-23457dup		intron	5	2	0.001295	0.0003266	3.97196	0.0994479	0.769831	20.4934	3.49499	0.101147	0.782873	15.6027	1.012				0.007383	0.01123	0.0002059
12	45279098	A	G	c.71-22916A>G		intron	1	1	0.0002589	0.0001633	1.58601	0.744376	0.09914	25.3725	1.58586	0.689731	0.164836	15.2573	1.032				0.002057	0	0.0008234
12	45279379	G	A	c.71-22635G>A		intron	4	2	0.001036	0.0003266	3.17592	0.182329	0.581137	17.3565	2.85805	0.183389	0.608366	13.4269	0.621				0.00673	0.01124	0.0001617
12	45279500	C	T	c.71-22514C>T		intron	3	4	0.0007768	0.0006532	1.18957	0.820326	0.265946	5.32097	1.23351	0.768586	0.304775	4.99239	0.224				0.01484	0.006632	0.0002058
12	45279814	G	A	c.71-22200G>A		intron	1	0	0.0002589	0					4.75913	0.339482	0.193765	116.891	4.456				0.001656	0	0.0005438
12	45280174	A	G	c.71-21840A>G		intron	2	1	0.0005179	0.0001633	3.17367	0.345836	0.28757	35.025	2.64447	0.346594	0.349025	20.0364	0.079				0.01073	0	8.818e-05
12	45280286	C	T	c.71-21728C>T		intron	7	7	0.001813	0.001143	1.58784	0.38773	0.55608	4.53393	1.58769	0.371441	0.576103	4.37551	6.251				0.02326	0.01788	0.0003528
12	45280375	C	G	c.71-21639C>G		intron	4	2	0.001036	0.0003266	3.17592	0.182329	0.581137	17.3565	2.85805	0.183389	0.608366	13.4269	3.480				0.007276	0.01123	0.0001764
12	45280380	A	C	c.71-21634A>C		intron	0	1	0	0.0001633					0.528346	0.696068	0.0215113	12.9769	4.240				0.001236	0	1.47e-05
12	45280457	A	G	c.71-21557A>G		intron	1	0	0.0002589	0					4.75913	0.339482	0.193765	116.891	1.344				0.02076	0	0.0003234
12	45280595	G	T	c.71-21419G>T		intron	9	16	0.00233	0.002613	0.891454	0.783246	0.393151	2.02134	0.912377	0.8223	0.409839	2.03112	3.595				0.002169	0.003168	0.003249
12	45280878-45280881	ATAG	AGAGATAG	c.71-21136_71-21135insGAGA		intron	4	12	0.001059	0.00199	0.52759	0.26867	0.169911	1.63822	0.569743	0.306831	0.193673	1.67606	0.206				0.003041	0.004451	0.003961
12	45281341	A	G	c.71-20673A>G		intron	0	1	0	0.0001633					0.528346	0.696068	0.0215113	12.9769	1.618				0.01106	0	7.352e-05
12	45281489	G	A	c.71-20525G>A		intron	0	1	0	0.0001633					0.528346	0.696068	0.0215113	12.9769	1.082				0.001216	0	4.409e-05
12	45281687	G	A	c.71-20327G>A		intron	18	37	0.004661	0.006042	0.769274	0.363824	0.436722	1.35506	0.780026	0.384404	0.445648	1.36529	0.098				0.003406	0.0005767	0.005704
12	45281792	T	A	c.71-20222T>A		intron	1	0	0.0002589	0					4.75913	0.339482	0.193765	116.891	11.61				0.0002365	0	5.878e-05
12	45281923	C	T	c.71-20091C>T		intron	1	0	0.0002589	0					4.75913	0.339482	0.193765	116.891	0.674				0.0001184	0	4.411e-05
12	45281928	A	G	c.71-20086A>G		intron	9	16	0.00233	0.002613	0.891454	0.783246	0.393151	2.02134	0.912377	0.8223	0.409839	2.03112	0.663				0.0136	0.01584	0.001117
12	45282109	T	G			intron	8	8	0.002071	0.001306	1.58814	0.355712	0.59506	4.23857	1.58799	0.341253	0.612638	4.11615
12	45282580	G	A	c.71-19434G>A		intron	4	2	0.001036	0.0003266	3.17592	0.182329	0.581137	17.3565	2.85805	0.183389	0.608366	13.4269	0.612				0.007326	0.01123	0.0001764
12	45282692	A	G	c.71-19322A>G		intron	4	2	0.001036	0.0003266	3.17592	0.182329	0.581137	17.3565	2.85805	0.183389	0.608366	13.4269	1.079				0.006754	0.01124	0.0001617
12	45282811	A	G			intron	12	10	0.003107	0.001633	1.90849	0.132071	0.82296	4.42591	1.89316	0.128262	0.831754	4.30905
12	45282817	A	G	c.71-19197A>G		intron	3	4	0.0007768	0.0006532	1.18957	0.820326	0.265946	5.32097	1.23351	0.768586	0.304775	4.99239	2.907				0.01404	0.006628	0.000147
12	45282926	C	G	c.71-19088C>G		intron	3	5	0.0007768	0.0008165	0.951349	0.945595	0.227094	3.98541	1.00891	0.989659	0.263812	3.85842	0.378				0.0005849	0.001152	0.001073
12	45283049	G	A	c.71-18965G>A		intron	0	1	0	0.0001633					0.528346	0.696068	0.0215113	12.9769	0.997				0.001248	0	5.88e-05
12	45283086	T	G	c.71-18928T>G		intron	2	1	0.0005179	0.0001633	3.17367	0.345836	0.28757	35.025	2.64447	0.346594	0.349025	20.0364	5.910				0.01104	0	7.35e-05
12	45283156	G	A	c.71-18858G>A		intron	6	7	0.001554	0.001143	1.3603	0.580729	0.456471	4.05373	1.37528	0.552676	0.480351	3.93752	6.356				0.05219	0.0008641	0.0007497
12	45283336	C	T	c.71-18678C>T		intron	3	1	0.0007768	0.0001633	4.76297	0.176591	0.495068	45.8237	3.70417	0.179855	0.546538	25.1052	0.589				0.003281	0.000576	0.0005734
12	45283505	G	A	c.71-18509G>A		intron	6	23	0.001554	0.003756	0.411835	0.0534437	0.167388	1.01326	0.43662	0.0620564	0.182834	1.04268	0.068				0.002924	0.0005764	0.003734
12	45283596	G	A	c.71-18418G>A		intron	3	5	0.0007768	0.0008165	0.951349	0.945595	0.227094	3.98541	1.00891	0.989659	0.263812	3.85842	5.248				0.01567	0.006628	0.0001617
12	45284239	G	T	c.71-17775G>T		intron	3	4	0.0007768	0.0006532	1.18957	0.820326	0.265946	5.32097	1.23351	0.768586	0.304775	4.99239	1.190				0.01438	0.006628	0.0001323
12	45284249	C	T			intron	8	8	0.002071	0.001306	1.58814	0.355712	0.59506	4.23857	1.58799	0.341253	0.612638	4.11615
12	45284464	G	C			intron	6	7	0.001554	0.001143	1.3603	0.580729	0.456471	4.05373	1.37528	0.552676	0.480351	3.93752
12	45284709	T	G			intron	12	10	0.003107	0.001633	1.90849	0.132071	0.82296	4.42591	1.89316	0.128262	0.831754	4.30905
12	45284807	C	T	c.71-17207C>T		intron	4	11	0.001036	0.001796	0.575742	0.344965	0.183066	1.81071	0.619489	0.389776	0.208006	1.84498	0.409				0.0009405	0	0.001456
12	45285465	C	T	c.71-16549C>T		intron	4	6	0.001036	0.0009798	1.05726	0.931333	0.297964	3.75143	1.09782	0.879182	0.329563	3.65696	2.673				0.0008547	0	0.0007647
12	45285545	A	G	c.71-16469A>G		intron	4	2	0.001036	0.0003266	3.17592	0.182329	0.581137	17.3565	2.85805	0.183389	0.608366	13.4269	1.135				0.006749	0.01124	0.0001617
12	45285754	A	G	c.71-16260A>G		intron	0	1	0	0.0001633					0.528346	0.696068	0.0215113	12.9769	2.202				0.001243	0	2.94e-05
12	45285860	A	G	c.71-16154A>G		intron	0	1	0	0.0001633					0.528346	0.696068	0.0215113	12.9769	0.014				7.227e-05	0	0.0001617
12	45285973	C	T	c.71-16041C>T		intron	3	5	0.0007768	0.0008167	0.951349	0.945595	0.227094	3.98541	1.00891	0.989659	0.263812	3.85842	3.193				0.01589	0.006628	0.0001764
12	45286802	C	G	c.71-15212C>G		intron	2	1	0.0005179	0.0001633	3.17367	0.345836	0.28757	35.025	2.64447	0.346594	0.349025	20.0364	1.416				0.01073	0	7.35e-05
12	45286990	C	G			intron	2	0	0.0005179	0					7.93599	0.181271	0.380776	165.399
12	45287380	C	G	c.71-14634C>G		intron	1	0	0.0002589	0					4.75913	0.339482	0.193765	116.891	3.318				1.971e-05	0	1.47e-05
12	45287851	A	T	c.71-14163A>T		intron	4	2	0.001036	0.0003266	3.17592	0.182329	0.581137	17.3565	2.85805	0.183389	0.608366	13.4269	7.017				0.007343	0.01123	0.0001764
12	45287994	A	T	c.71-14020A>T		intron	1	0	0.0002589	0					4.75913	0.339482	0.193765	116.891	1.764				0.00472	0	2.94e-05
12	45288437-45288438	TC	-	c.71-13576_71-13575del		intron	6	7	0.001554	0.001143	1.3603	0.580729	0.456471	4.05373	1.37528	0.552676	0.480351	3.93752	1.992				0.05173	0.0008646	0.0007496
12	45288873	G	A	c.71-13141G>A		intron	8	7	0.002071	0.001143	1.81562	0.249904	0.657326	5.01495	1.80031	0.24134	0.673265	4.81403	0.655				0.01581	0.006632	0.0005592
12	45288952	C	T	c.71-13062C>T		intron	10	15	0.002589	0.002449	1.05744	0.891467	0.474091	2.35855	1.07439	0.857906	0.489816	2.35661	6.177				0.05891	0.001443	0.002064
12	45289324	A	G	c.71-12690A>G		intron	5	6	0.001295	0.0009798	1.32226	0.644954	0.40298	4.33858	1.34247	0.611667	0.430643	4.18496	0.551				0.03057	0.0008656	0.0006039
12	45289399	G	T	c.71-12615G>T		intron	25	40	0.006473	0.006532	0.99095	0.971739	0.599252	1.63868	0.998193	0.99433	0.606168	1.64375	0.345				0.003796	0.03516	0.003853
12	45289408	G	A	c.71-12606G>A		intron	3	2	0.0007768	0.0003266	2.38071	0.342263	0.39743	14.261	2.22178	0.335319	0.437917	11.2722	0.589				0.0003226	0	0.0005002
12	45289555	A	G	c.71-12459A>G		intron	26	47	0.006732	0.007675	0.875524	0.589178	0.540421	1.41842	0.882882	0.610023	0.547036	1.42492	0.114				0.005118	0.009217	0.006084
12	45289755	G	A	c.71-12259G>A		intron	2	1	0.0005179	0.0001633	3.17367	0.345836	0.28757	35.025	2.64447	0.346594	0.349025	20.0364	1.854				0.01071	0	7.35e-05
12	45289782	G	A	c.71-12232G>A		intron	14	19	0.003625	0.003103	1.16965	0.657494	0.585075	2.33828	1.18024	0.633918	0.596699	2.33446	2.564				0.002622	0.000576	0.003734
12	45289815	G	C	c.71-12199G>C		intron	2	1	0.0005179	0.0001633	3.17367	0.345836	0.28757	35.025	2.64447	0.346594	0.349025	20.0364	0.309				0.005752	0	0.000147
12	45290120	C	G	c.71-11894C>G		intron	8	13	0.002071	0.002123	0.975719	0.956467	0.403665	2.35846	0.998209	0.996741	0.422362	2.35917	3.898				0.001355	0.006052	0.002221
12	45290265-45290266	-	T	c.71-11740dup		intron	2	2	0.0005179	0.0003266	1.58631	0.644642	0.223261	11.2711	1.58616	0.606206	0.274533	9.16434	0.126				0.01077	0	0.0001626
12	45290316	C	G	c.71-11698C>G		intron	3	5	0.0007768	0.0008165	0.951349	0.945595	0.227094	3.98541	1.00891	0.989659	0.263812	3.85842	10.61				0.01572	0.006628	0.0001473
12	45290513	C	A	c.71-11501C>A		intron	0	1	0	0.0001633					0.528346	0.696068	0.0215113	12.9769	2.706				0.001229	0	1.47e-05
12	45290516	G	A	c.71-11498G>A		intron	0	2	0	0.0003266					0.316904	0.458301	0.0152053	6.6048	4.233				0.0001249	0	0.0002499
12	45290531	C	A			intron	12	10	0.003107	0.001633	1.90849	0.132071	0.82296	4.42591	1.89316	0.128262	0.831754	4.30905
12	45290808	G	A	c.71-11206G>A		intron	1	0	0.0002589	0					4.75913	0.339482	0.193765	116.891	5.943				0.000368	0	0.0007497
12	45290833	A	G	c.71-11181A>G		intron	1	0	0.0002589	0					4.75913	0.339482	0.193765	116.891	5.597				7.883e-05	0	7.348e-05
12	45290842	T	A	c.71-11172T>A		intron	10	22	0.002589	0.003592	0.719322	0.389071	0.339888	1.52234	0.738434	0.418592	0.354169	1.53961	6.277				0.001715	0.006052	0.002661
12	45290992	A	G	c.71-11022A>G		intron	9	16	0.00233	0.002613	0.891454	0.783246	0.393151	2.02134	0.912377	0.8223	0.409839	2.03112	0.051				0.002214	0.000576	0.003366
12	45291023	G	A	c.71-10991G>A		intron	20	41	0.005179	0.006695	0.771145	0.343435	0.450444	1.32017	0.780826	0.362227	0.458584	1.3295	0.153				0.005502	0.005764	0.005983
12	45291186	A	G	c.71-10828A>G		intron	3	5	0.0007768	0.0008165	0.951349	0.945595	0.227094	3.98541	1.00891	0.989659	0.263812	3.85842	3.110				0.01588	0.006632	0.0001764
12	45291665	C	T	c.71-10349C>T		intron	3	5	0.0007768	0.0008165	0.951349	0.945595	0.227094	3.98541	1.00891	0.989659	0.263812	3.85842	1.312				0.01591	0.006628	0.0001471
12	45291690	T	C	c.71-10324T>C		intron	29	50	0.007509	0.008165	0.918486	0.717765	0.579198	1.45652	0.924981	0.738486	0.585206	1.46203	3.266				0.007266	0.01642	0.008806
12	45291889	C	A	c.71-10125C>A		intron	2	4	0.0005179	0.0006532	0.792639	0.788555	0.145039	4.33178	0.880625	0.872055	0.18745	4.1371	2.691				0.007931	0.006062	0.0002941
12	45292096	G	A	c.71-9918G>A		intron	0	1	0	0.0001633					0.528346	0.696068	0.0215113	12.9769	8.588				9.858e-05	0	4.41e-05
12	45292349-45292350	-	A	c.71-9664dup		intron	0	2	0	0.0003266					0.316904	0.458301	0.0152053	6.6048	9.864				0.004323	0.0008646	8.819e-05
12	45292629	G	C	c.71-9385G>C		intron	1	2	0.0002589	0.0003266	0.792746	0.849638	0.0718318	8.74886	0.951204	0.961383	0.125543	7.20701	8.845				0.01128	0	0.0001911
12	45292911	G	A	c.71-9103G>A		intron	0	1	0	0.0001633					0.528346	0.696068	0.0215113	12.9769	6.300				9.197e-05	0	0
12	45292920	T	A	c.71-9094T>A		intron	7	12	0.001813	0.00196	0.924723	0.869537	0.363429	2.3529	0.951052	0.913646	0.38394	2.35583	13.37				0.00109	0.000288	0.001793
12	45292965	T	C	c.71-9049T>C		intron	1	1	0.0002589	0.0001633	1.58601	0.744376	0.09914	25.3725	1.58586	0.689731	0.164836	15.2573	15.33				5.255e-05	0	0.0001029
12	45292992	C	T	c.71-9022C>T		intron	4	2	0.001036	0.0003266	3.17592	0.182329	0.581137	17.3565	2.85805	0.183389	0.608366	13.4269	3.086				0.001019	0.01124	0.0001176
12	45293012	A	T	c.71-9002A>T		intron	1	2	0.0002589	0.0003266	0.792746	0.849638	0.0718318	8.74886	0.951204	0.961383	0.125543	7.20701	3.114				0.0001512	0.000576	0.000147
12	45293071	T	G	c.71-8943T>G		intron	3	5	0.0007768	0.0008165	0.951349	0.945595	0.227094	3.98541	1.00891	0.989659	0.263812	3.85842	5.573				0.01587	0.006624	0.000147
12	45293091	G	A	c.71-8923G>A		intron	29	42	0.007509	0.006858	1.09634	0.705293	0.68065	1.7659	1.10201	0.687415	0.68657	1.76884	0.227				0.004178	0.00317	0.006849
12	45293124	A	G	c.71-8890A>G		intron	11	19	0.002848	0.003103	0.917571	0.820899	0.435701	1.93237	0.934592	0.856069	0.449951	1.94124	10.28				0.001833	0.01988	0.002219
12	45294106	A	G	c.71-7908A>G		intron	1	0	0.0002589	0					4.75913	0.339482	0.193765	116.891	1.656				0.007692	0	2.94e-05
12	45294398	G	A			intron	6	7	0.001554	0.001143	1.3603	0.580729	0.456471	4.05373	1.37528	0.552676	0.480351	3.93752
12	45294623	G	C	c.71-7391G>C		intron	0	1	0	0.0001633					0.528346	0.696068	0.0215113	12.9769	0.639				0.0001117	0	0.0001764
12	45294653	A	G			intron	2	0	0.0005179	0					7.93599	0.181271	0.380776	165.399
12	45294962	G	A	c.71-7052G>A		intron	0	1	0	0.0001633					0.528346	0.696068	0.0215113	12.9769	3.085				0.0001052	0	0
12	45294966	G	A	c.71-7048G>A		intron	1	0	0.0002589	0					4.75913	0.339482	0.193765	116.891	0.701				0.01222	0	0.000294
12	45295052	T	A			intron	12	10	0.003107	0.001633	1.90849	0.132071	0.82296	4.42591	1.89316	0.128262	0.831754	4.30905
12	45295242	G	A	c.71-6772G>A		intron	41	46	0.01062	0.007511	1.42231	0.104132	0.929984	2.17528	1.42404	0.101012	0.933343	2.17271	1.358				0.005871	0.001152	0.00888
12	45295665	A	C	c.71-6349A>C		intron	4	10	0.001036	0.001633	0.633524	0.44093	0.198412	2.02283	0.67871	0.492122	0.224615	2.05083	2.057				0.001474	0.0002887	0.002471
12	45295760-45295761	CA	TA	c.71-6254delinsT		intron	1	0	0.0002589	0					4.75913	0.339482	0.193765	116.891	1.385
12	45295803	C	T	c.71-6211C>T		intron	6	7	0.001554	0.001143	1.3603	0.580729	0.456471	4.05373	1.37528	0.552676	0.480351	3.93752	0.266				0.05203	0.0008651	0.0007798
12	45295804	G	A	c.71-6210G>A		intron	2	4	0.0005179	0.0006532	0.792639	0.788555	0.145039	4.33178	0.880625	0.872055	0.18745	4.1371	0.271				0.0005357	0.001738	0.0009143
12	45295984	C	T	c.71-6030C>T		intron	0	1	0	0.0001633					0.528346	0.696068	0.0215113	12.9769	0.690				0.001237	0	1.47e-05
12	45296049	C	T			intron	9	8	0.00233	0.001306	1.78759	0.23276	0.688508	4.64117	1.77574	0.224783	0.70263	4.48776
12	45297168	T	C	c.71-4846T>C		intron	34	40	0.008804	0.006532	1.35409	0.197267	0.85414	2.14666	1.3569	0.191235	0.858552	2.14452	0.608				0.003712	0	0.006732
12	45297228	T	A	c.71-4786T>A		intron	3	0	0.0007768	0					11.1162	0.111225	0.573848	215.334	6.917				0.000552	0.0005764	0.0001911
12	45297263	G	A	c.71-4751G>A		intron	0	1	0	0.0001633					0.528346	0.696068	0.0215113	12.9769	2.763				0.00422	0.000288	2.94e-05
12	45298402	C	T	c.71-3612C>T		intron	3	4	0.0007768	0.0006532	1.18957	0.820326	0.265946	5.32097	1.23351	0.768586	0.304775	4.99239	5.660				0.01439	0.006628	0.0001764
12	45298711	A	C	c.71-3303A>C		intron	0	1	0	0.0001633					0.528346	0.696068	0.0215113	12.9769	1.146				0.006024	0	7.348e-05
12	45298725	T	C	c.71-3289T>C		intron	11	17	0.002848	0.002776	1.02619	0.946872	0.479641	2.19555	1.04209	0.913771	0.494115	2.19776	10.29				0.0018	0.01124	0.0009407
12	45298887	G	A	c.71-3127G>A		intron	0	1	0	0.0001633					0.528346	0.696068	0.0215113	12.9769	0.331				4.614e-05	0	1.472e-05
12	45299022	T	A	c.71-2992T>A		intron	33	57	0.008545	0.009308	0.916616	0.693204	0.59474	1.41269	0.922323	0.712364	0.600059	1.41766	7.402				0.007419	0.01383	0.008293
12	45299063	A	G	c.71-2951A>G		intron	41	53	0.01062	0.008654	1.2316	0.321326	0.815968	1.85893	1.23484	0.312653	0.819922	1.85974	7.169				0.007565	0.0002882	0.01017
12	45299175	A	C			intron	2	0	0.0005179	0					7.93599	0.181271	0.380776	165.399
12	45299681	T	C	c.71-2333T>C		intron	2	3	0.0005179	0.0004899	1.0572	0.95144	0.176486	6.33288	1.1326	0.880546	0.223238	5.74628	1.533				0.01695	0.0002884	0.0002501
12	45299781	G	A	c.71-2233G>A		intron	0	1	0	0.0001633					0.528346	0.696068	0.0215113	12.9769	0.573				0.0005919	0.000577	1.47e-05
12	45299911	G	A	c.71-2103G>A		intron	3	5	0.0007768	0.0008165	0.951349	0.945595	0.227094	3.98541	1.00891	0.989659	0.263812	3.85842	3.914				0.01564	0.006632	0.000147
12	45300276	G	C	c.71-1738G>C		intron	0	1	0	0.0001633					0.528346	0.696068	0.0215113	12.9769	5.053				0.001229	0	1.47e-05
12	45300341	C	T	c.71-1673C>T		intron	2	6	0.0005179	0.0009798	0.52808	0.434501	0.106474	2.61913	0.609265	0.505857	0.141527	2.62284	0.196				0.0006314	0.0008646	0.0009704
12	45300375	C	A			intron	6	7	0.001554	0.001143	1.3603	0.580729	0.456471	4.05373	1.37528	0.552676	0.480351	3.93752
12	45300451	T	C	c.71-1563T>C		intron	0	2	0	0.0003266					0.316904	0.458301	0.0152053	6.6048	6.912				0.005735	0	0.0001176
12	45300618	C	A	c.71-1396C>A		intron	25	29	0.006473	0.004735	1.3718	0.249427	0.801037	2.34926	1.37539	0.241217	0.807085	2.34386	3.194				0.003774	0.001441	0.007205
12	45300764	A	G	c.71-1250A>G		intron	3	5	0.0007768	0.0008165	0.951349	0.945595	0.227094	3.98541	1.00891	0.989659	0.263812	3.85842	1.063				0.0159	0.006628	0.000147
12	45300952	C	T	c.71-1062C>T		intron	1	1	0.0002589	0.0001633	1.58601	0.744376	0.09914	25.3725	1.58586	0.689731	0.164836	15.2573	4.493				1.314e-05	0	1.47e-05
12	45300953	G	A	c.71-1061G>A		intron	0	2	0	0.0003266					0.316904	0.458301	0.0152053	6.6048	0.331				0.000138	0	5.879e-05
12	45301209	T	G	c.71-805T>G		intron	0	1	0	0.0001633					0.528346	0.696068	0.0215113	12.9769	12.68				9.498e-05	0	2.975e-05
12	45301446-45301455	AATGTTTTTT	-	c.71-555_71-546del		intron	4	6	0.001036	0.0009798	1.05726	0.931333	0.297964	3.75143	1.09782	0.879182	0.329563	3.65696	0.650				0.01541	0.00692	0.0001617
12	45301695	C	A	c.71-319C>A		intron	1	3	0.0002589	0.0004899	0.528325	0.580683	0.0549147	5.08292	0.67921	0.691956	0.100215	4.60336	5.447				0.0002834	0	0.0003826
12	45301807	C	T	c.71-207C>T		intron	0	1	0	0.0001633					0.528346	0.696068	0.0215113	12.9769	0.261				0.0001906	0	0.000294
12	45301950	T	C	c.71-64T>C		intron	7	8	0.001813	0.001306	1.3889	0.526245	0.502839	3.83632	1.40044	0.502141	0.523725	3.74478	6.875				0.000933	0	0.001176
12	45301952	A	C			intron	12	10	0.003107	0.001633	1.90849	0.132071	0.82296	4.42591	1.89316	0.128262	0.831754	4.30905
12	45302045	C	T	c.102C>T	p.Pro34%3D	synonymous	6	7	0.001554	0.001143	1.3603	0.580729	0.456471	4.05373	1.37528	0.552676	0.480351	3.93752	8.127			Benign	0.04392	0.0008646	0.0007791
12	45302334	G	A	c.150+241G>A		intron	1	0	0.0002589	0					4.75913	0.339482	0.193765	116.891	3.092				0.007117	0	2.94e-05
12	45302397	T	C	c.150+304T>C		intron	3	6	0.0007768	0.0009798	0.792531	0.742488	0.197973	3.17268	0.853413	0.811218	0.232416	3.13367	3.054				0.0004599	0.004611	0.0003674
12	45302402	A	G			intron	2	0	0.0005179	0					7.93599	0.181271	0.380776	165.399
12	45302443	G	A	c.150+350G>A		intron	1	0	0.0002589	0					4.75913	0.339482	0.193765	116.891	3.555				7.23e-05	0	0.0001323
12	45302756	A	G	c.150+663A>G		intron	1	0	0.0002589	0					4.75913	0.339482	0.193765	116.891	0.965				6.572e-06	0	0
12	45302964	T	G	c.150+871T>G		intron	1	0	0.0002589	0					4.75913	0.339482	0.193765	116.891	8.039				7.228e-05	0	7.349e-05
12	45303233	C	G	c.150+1140C>G		intron	2	4	0.0005179	0.0006532	0.792639	0.788555	0.145039	4.33178	0.880625	0.872055	0.18745	4.1371	3.787				0.008283	0.006055	0.000294
12	45303583	C	G	c.150+1490C>G		intron	1	3	0.0002589	0.0004899	0.528325	0.580683	0.0549147	5.08292	0.67921	0.691956	0.100215	4.60336	0.111				0.0003089	0	0.0006027
12	45303654	T	A	c.150+1561T>A		intron	0	1	0	0.0001633					0.528346	0.696068	0.0215113	12.9769	0.500				0.0001051	0	0.0001764
12	45303736	G	A	c.150+1643G>A		intron	2	2	0.0005179	0.0003266	1.58631	0.644642	0.223261	11.2711	1.58616	0.606206	0.274533	9.16434	5.361				0.000138	0	0.0001764
12	45303762	G	A	c.150+1669G>A		intron	17	33	0.004402	0.005389	0.815253	0.495912	0.452852	1.46767	0.826626	0.520606	0.4624	1.47775	4.239				0.006691	0.000576	0.007395
12	45303880	G	T	c.150+1787G>T		intron	23	29	0.005955	0.004735	1.26074	0.4092	0.727199	2.18572	1.26619	0.395971	0.734221	2.18358	0.611				0.002689	0	0.00469
12	45303881	C	T	c.150+1788C>T		intron	23	29	0.005955	0.004735	1.26074	0.4092	0.727199	2.18572	1.26619	0.395971	0.734221	2.18358	0.736				0.002688	0	0.00469
12	45303946	A	G	c.150+1853A>G		intron	2	1	0.0005179	0.0001633	3.17367	0.345836	0.28757	35.025	2.64447	0.346594	0.349025	20.0364	0.244				0.006334	0	7.349e-05
12	45303995	T	C	c.150+1902T>C		intron	0	1	0	0.0001633					0.528346	0.696068	0.0215113	12.9769	3.448
12	45304056	C	T	c.150+1963C>T		intron	2	6	0.0005179	0.0009798	0.52808	0.434501	0.106474	2.61913	0.609265	0.505857	0.141527	2.62284	0.468				0.0007955	0	0.001338
12	45304087	G	A	c.150+1994G>A		intron	18	36	0.004661	0.005879	0.790904	0.418817	0.447862	1.3967	0.801662	0.440958	0.456865	1.40668	0.216				0.003247	0.000577	0.005395
12	45304299	G	A	c.150+2206G>A		intron	1	0	0.0002589	0					4.75913	0.339482	0.193765	116.891	0.024				0.0001446	0	0.0001911
12	45304469	G	A	c.150+2376G>A		intron	2	3	0.0005179	0.0004899	1.0572	0.95144	0.176486	6.33288	1.1326	0.880546	0.223238	5.74628	3.684				0.01487	0	0.0001911
12	45304712	C	T	c.150+2619C>T		intron	2	1	0.0005179	0.0001633	3.17367	0.345836	0.28757	35.025	2.64447	0.346594	0.349025	20.0364	15.53				0.01073	0	7.351e-05
12	45304748	G	A			intron	2	0	0.0005179	0					7.93599	0.181271	0.380776	165.399
12	45304916	C	A			intron	12	10	0.003107	0.001633	1.90849	0.132071	0.82296	4.42591	1.89316	0.128262	0.831754	4.30905
12	45305249	C	T	c.150+3156C>T		intron	1	0	0.0002589	0					4.75913	0.339482	0.193765	116.891	0.955				3.945e-05	0	2.94e-05
12	45305250	G	A	c.150+3157G>A		intron	0	1	0	0.0001633					0.528346	0.696068	0.0215113	12.9769	4.682				0.0001906	0.000288	0.0001323
12	45305297	G	A			intron	12	10	0.003107	0.001633	1.90849	0.132071	0.82296	4.42591	1.89316	0.128262	0.831754	4.30905
12	45305829	G	A	c.150+3736G>A		intron	15	20	0.003884	0.003266	1.19076	0.610539	0.608164	2.33147	1.20033	0.588888	0.619028	2.3275	6.125				0.004839	0.002594	0.004455
12	45305884	G	C	c.150+3791G>C		intron	1	0	0.0002589	0					4.75913	0.339482	0.193765	116.891	5.700				0.004735	0	2.941e-05
12	45305908-45305909	-	A	c.150+3824dup		intron	3	1	0.0007768	0.0001633	4.76297	0.176591	0.495068	45.8237	3.70417	0.179855	0.546538	25.1052	0.794				0.005762	0.0005774	0.0009176
12	45305941	G	C	c.150+3848G>C		intron	1	0	0.0002589	0					4.75913	0.339482	0.193765	116.891	0.960				0.0019	0	2.941e-05
12	45306311	C	T	c.150+4218C>T		intron	2	0	0.0005179	0					7.93599	0.181271	0.380776	165.399	0.815				0.0001253	0	0.0002059
12	45306349	G	A	c.150+4256G>A		intron	14	19	0.003625	0.003103	1.16965	0.657494	0.585075	2.33828	1.18024	0.633918	0.596699	2.33446	4.050				0.002629	0.0005767	0.003749
12	45306433	A	G	c.150+4340A>G		intron	0	1	0	0.0001633					0.528346	0.696068	0.0215113	12.9769	12.41				0.006111	0	7.35e-05
12	45307127	T	G	c.150+5034T>G		intron	2	1	0.0005179	0.0001633	3.17367	0.345836	0.28757	35.025	2.64447	0.346594	0.349025	20.0364	1.926				0.01071	0	7.352e-05
12	45307347	C	A	c.150+5254C>A		intron	4	2	0.001036	0.0003266	3.17592	0.182329	0.581137	17.3565	2.85805	0.183389	0.608366	13.4269	4.506				0.001006	0.01125	0.0001029
12	45307414	G	A	c.150+5321G>A		intron	1	1	0.0002589	0.0001633	1.58601	0.744376	0.09914	25.3725	1.58586	0.689731	0.164836	15.2573	0.504				0.001538	0	0.0008234
12	45307556	G	C	c.150+5463G>C		intron	0	1	0	0.0001633					0.528346	0.696068	0.0215113	12.9769	0.070				0.007289	0	4.411e-05
12	45308021	G	A	c.150+5928G>A		intron	0	1	0	0.0001633					0.528346	0.696068	0.0215113	12.9769	3.491				2.127e-05	0	0
12	45308047-45308048	-	TTTTTTTT	c.150+5954_150+5955insTTTTTTTT		intron	5	5	0.001298	0.0008183	1.58723	0.465576	0.458895	5.48991	1.58708	0.444228	0.486068	5.182	0.206
12	45308090	A	T	c.150+5997A>T		intron	0	1	0	0.0001666					0.528346	0.696068	0.0215113	12.9769	1.635				0.0002534	0	0.0001721
12	45308095	G	A			intron	2	0	0.0005179	0					7.93599	0.181271	0.380776	165.399
12	45308363	T	C	c.150+6270T>C		intron	1	1	0.0002589	0.0001633	1.58601	0.744376	0.09914	25.3725	1.58586	0.689731	0.164836	15.2573	0.651				0.02129	0	0.0001472
12	45308552	G	A			intron	12	10	0.003107	0.001633	1.90849	0.132071	0.82296	4.42591	1.89316	0.128262	0.831754	4.30905
12	45308571	G	A	c.150+6478G>A		intron	48	43	0.01243	0.007022	1.78972	0.00604483	1.18117	2.71181	1.7874	0.0058866	1.18228	2.70224	0.379				0.005583	0.001728	0.008778
12	45309336	C	T	c.150+7243C>T		intron	14	19	0.003625	0.003103	1.16965	0.657494	0.585075	2.33828	1.18024	0.633918	0.596699	2.33446	1.973				0.002887	0	0.004837
12	45309577	T	C	c.150+7484T>C		intron	2	1	0.0005179	0.0001633	3.17367	0.345836	0.28757	35.025	2.64447	0.346594	0.349025	20.0364	0.133				0.0008294	0	0.0006917
12	45309659	T	A	c.150+7566T>A		intron	3	10	0.0007768	0.001633	0.474896	0.258428	0.130531	1.72777	0.527612	0.300768	0.157163	1.77125	9.005				0.001206	0.0005821	0.0007897
12	45310515	A	C	c.150+8422A>C		intron	0	1	0	0.0001633					0.528346	0.696068	0.0215113	12.9769	2.569				0.007108	0	0.0001912
12	45310569	A	G	c.150+8476A>G		intron	0	1	0	0.0001633					0.528346	0.696068	0.0215113	12.9769	0.073				0.006338	0	7.355e-05
12	45310596	A	C	c.150+8503A>C		intron	0	1	0	0.0001633					0.528346	0.696068	0.0215113	12.9769	1.918				0.015	0	0.0001471
12	45311413	T	C	c.150+9320T>C		intron	7	7	0.001813	0.001143	1.58784	0.38773	0.55608	4.53393	1.58769	0.371441	0.576103	4.37551	4.901				0.07266	0.0008646	0.001074
12	45311556	C	T	c.150+9463C>T		intron	4	2	0.001036	0.0003266	3.17592	0.182329	0.581137	17.3565	2.85805	0.183389	0.608366	13.4269	0.251				0.006737	0.01125	0.0001618
12	45311618	A	G	c.150+9525A>G		intron	0	1	0	0.0001633					0.528346	0.696068	0.0215113	12.9769	0.596				0.002419	0	0.0002941
12	45311681	C	G			intron	12	10	0.003107	0.001633	1.90849	0.132071	0.82296	4.42591	1.89316	0.128262	0.831754	4.30905
12	45311819	T	C	c.150+9726T>C		intron	1	0	0.0002589	0					4.75913	0.339482	0.193765	116.891	1.602				0.002236	0	1.471e-05
12	45312215	C	G	c.150+10122C>G		intron	1	3	0.0002589	0.0004899	0.528325	0.580683	0.0549147	5.08292	0.67921	0.691956	0.100215	4.60336	14.67				0.0004013	0	0.0005885
12	45312721	A	G	c.150+10628A>G		intron	2	7	0.0005179	0.001143	0.452492	0.322968	0.093901	2.18048	0.527857	0.38201	0.126003	2.21131	7.795				0.0002762	0.002304	0.000353
12	45313230	G	A	c.150+11137G>A		intron	18	16	0.004661	0.002613	1.7913	0.0909283	0.911263	3.5212	1.78509	0.0881983	0.916976	3.47506	7.250				0.002257	0.003749	0.003619
12	45313277	T	G	c.150+11184T>G		intron	1	7	0.0002589	0.001143	0.226129	0.164492	0.027799	1.83942	0.31655	0.198664	0.0547884	1.82893	0.045				0.003413	0.00692	5.884e-05
12	45313344	A	G			intron	2	0	0.0005179	0					7.93599	0.181271	0.380776	165.399
12	45313509	A	C	c.150+11416A>C		intron	8	13	0.002071	0.002123	0.975719	0.956467	0.403665	2.35846	0.998209	0.996741	0.422362	2.35917	5.647				0.001296	0	0.002398
12	45313521	A	G			intron	6	7	0.001554	0.001143	1.3603	0.580729	0.456471	4.05373	1.37528	0.552676	0.480351	3.93752
12	45313706	C	G	c.150+11613C>G		intron	13	14	0.003366	0.002286	1.47564	0.313779	0.692127	3.14614	1.47942	0.301848	0.703397	3.11157	4.637				0.001691	0.001441	0.002648
12	45313728	A	G			intron	12	10	0.003107	0.001633	1.90849	0.132071	0.82296	4.42591	1.89316	0.128262	0.831754	4.30905
12	45313773	A	G	c.150+11680A>G		intron	6	8	0.001554	0.001306	1.18987	0.747884	0.412214	3.4346	1.21308	0.711272	0.436187	3.37372	3.380				0.0006835	0	0.001235
12	45313779	A	G	c.150+11686A>G		intron	0	1	0	0.0001633					0.528346	0.696068	0.0215113	12.9769	6.475				0.006028	0	7.354e-05
12	45313789	G	A	c.150+11696G>A		intron	24	22	0.006214	0.003592	1.73905	0.0621015	0.97238	3.11019	1.73566	0.0602489	0.976501	3.085	2.036				0.003052	0.0002884	0.00587
12	45313873	A	G	c.150+11780A>G		intron	6	24	0.001554	0.003919	0.394545	0.0420085	0.160983	0.966971	0.418661	0.0489356	0.175988	0.995961	2.242				0.002958	0.0005764	0.003765
12	45314009	C	T	c.150+11916C>T		intron	2	1	0.0005179	0.0001633	3.17367	0.345836	0.28757	35.025	2.64447	0.346594	0.349025	20.0364	0.252				0.006822	0	0.0001471
12	45314162	C	-	c.150+12071del		intron	9	16	0.00233	0.002613	0.891454	0.783246	0.393151	2.02134	0.912377	0.8223	0.409839	2.03112	0.815				0.002066	0.0005764	0.003356
12	45314372	G	A	c.150+12279G>A		intron	2	3	0.0005179	0.0004899	1.0572	0.95144	0.176486	6.33288	1.1326	0.880546	0.223238	5.74628	2.215				0.01904	0.0002885	0.0002654
12	45314498	T	C	c.150+12405T>C		intron	3	5	0.0007768	0.0008165	0.951349	0.945595	0.227094	3.98541	1.00891	0.989659	0.263812	3.85842	0.063				0.01573	0.006663	0.0001482
12	45314614	G	A	c.150+12521G>A		intron	2	1	0.0005179	0.0001633	3.17367	0.345836	0.28757	35.025	2.64447	0.346594	0.349025	20.0364	0.955				0.002744	0.000576	0.00053
12	45314717	C	G			intron	12	10	0.003107	0.001633	1.90849	0.132071	0.82296	4.42591	1.89316	0.128262	0.831754	4.30905
12	45314883	A	G	c.150+12790A>G		intron	4	10	0.001036	0.001633	0.633524	0.44093	0.198412	2.02283	0.67871	0.492122	0.224615	2.05083	0.151				0.0008086	0.003458	0.001264
12	45314932	A	G	c.150+12839A>G		intron	3	5	0.0007768	0.0008165	0.951349	0.945595	0.227094	3.98541	1.00891	0.989659	0.263812	3.85842	2.085				0.0004011	0.00144	0.0007647
12	45314939	T	C	c.150+12846T>C		intron	6	7	0.001554	0.001143	1.3603	0.580729	0.456471	4.05373	1.37528	0.552676	0.480351	3.93752	4.216				0.05211	0.0008651	0.0007504
12	45315006	G	C	c.150+12913G>C		intron	1	1	0.0002589	0.0001633	1.58601	0.744376	0.09914	25.3725	1.58586	0.689731	0.164836	15.2573	6.257				0.02128	0	0.0001471
12	45315189	C	T	c.150+13096C>T		intron	4	2	0.001036	0.0003266	3.17592	0.182329	0.581137	17.3565	2.85805	0.183389	0.608366	13.4269	3.058				0.006767	0.01125	0.0001618
12	45315241	T	A	c.150+13148T>A		intron	0	2	0	0.0003266					0.316904	0.458301	0.0152053	6.6048	2.616				0.001723	0	0.0001912
12	45315331	C	G			intron	12	10	0.003107	0.001633	1.90849	0.132071	0.82296	4.42591	1.89316	0.128262	0.831754	4.30905
12	45315448	C	T	c.150+13355C>T		intron	2	4	0.0005179	0.0006532	0.792639	0.788555	0.145039	4.33178	0.880625	0.872055	0.18745	4.1371	0.329				0.01062	0.006073	0.0003091
12	45315496	C	T	c.150+13403C>T		intron	2	1	0.0005179	0.0001633	3.17367	0.345836	0.28757	35.025	2.64447	0.346594	0.349025	20.0364	1.500				0.01077	0	8.834e-05
12	45315785	T	G	c.150+13692T>G		intron	0	1	0	0.0001633					0.528346	0.696068	0.0215113	12.9769	3.362				0.001236	0	1.471e-05
12	45316506	A	C	c.150+14413A>C		intron	6	7	0.001554	0.001143	1.3603	0.580729	0.456471	4.05373	1.37528	0.552676	0.480351	3.93752	3.959				0.05209	0.0008651	0.0007498
12	45316626	A	G	c.150+14533A>G		intron	23	47	0.005955	0.007675	0.773284	0.315494	0.468062	1.27754	0.781702	0.332036	0.475252	1.28576	3.584				0.003919	0.0005764	0.006646
12	45316775	A	G	c.151-14520A>G		intron	3	4	0.0007768	0.0006532	1.18957	0.820326	0.265946	5.32097	1.23351	0.768586	0.304775	4.99239	0.433				0.01441	0.006628	0.0001326
12	45316887	G	A	c.151-14408G>A		intron	0	1	0	0.0001633					0.528346	0.696068	0.0215113	12.9769	0.986				0.000155	0	0
12	45317132-45317133	-	A	c.151-14163_151-14162insA		intron	15	8	0.003902	0.00131	2.98865	0.0125877	1.2647	7.06253	2.90632	0.0126348	1.25659	6.72194	0.770				0.000317	0.0004119	0.0006391
12	45317437	C	T	c.151-13858C>T		intron	2	3	0.0005179	0.0004899	1.0572	0.95144	0.176486	6.33288	1.1326	0.880546	0.223238	5.74628	3.101				0.01698	0.0002885	0.0002503
12	45317517	A	G	c.151-13778A>G		intron	0	1	0	0.0001633					0.528346	0.696068	0.0215113	12.9769	2.717				3.957e-05	0	5.889e-05
12	45317841	G	A	c.151-13454G>A		intron	0	1	0	0.0001633					0.528346	0.696068	0.0215113	12.9769	1.208				0.001235	0	1.47e-05
12	45317935	A	T	c.151-13360A>T		intron	3	5	0.0007772	0.0008167	0.951349	0.945595	0.227094	3.98541	1.00891	0.989659	0.263812	3.85842	0.276				0.01569	0.006628	0.0001618
12	45318205	A	G	c.151-13090A>G		intron	16	23	0.004143	0.003756	1.10396	0.762192	0.581749	2.09494	1.11413	0.737544	0.592125	2.09633	0.241				0.003477	0.008357	0.00488
12	45318589	A	T	c.151-12706A>T		intron	41	45	0.01062	0.007348	1.4544	0.0855686	0.948897	2.22921	1.45582	0.0829942	0.952129	2.22597	6.186				0.007323	0.01094	0.008997
12	45318885	T	C	c.151-12410T>C		intron	3	5	0.0007768	0.0008167	0.951349	0.945595	0.227094	3.98541	1.00891	0.989659	0.263812	3.85842	4.448				0.01564	0.006632	0.000147
12	45319070	A	G	c.151-12225A>G		intron	1	8	0.0002589	0.001306	0.197798	0.126697	0.024719	1.58275	0.279218	0.149934	0.0491684	1.58562	2.747				0.000506	0	0.0007643
12	45319154	C	T	c.151-12141C>T		intron	10	18	0.002589	0.002939	0.880329	0.747232	0.405513	1.9111	0.899276	0.784094	0.420788	1.92187	1.040				0.01885	0.001443	0.002736
12	45319347	C	G			intron	2	1	0.0005179	0.0001633	3.17367	0.345836	0.28757	35.025	2.64447	0.346594	0.349025	20.0364
12	45319476	A	G	c.151-11819A>G		intron	0	1	0	0.0001633					0.528346	0.696068	0.0215113	12.9769	5.278				0.001202	0	0.0001029
12	45319611	T	A	c.151-11684T>A		intron	1	1	0.0002589	0.0001633	1.58601	0.744376	0.09914	25.3725	1.58586	0.689731	0.164836	15.2573	3.646				0.02118	0	0.000147
12	45319813	C	G			intron	12	10	0.003107	0.001633	1.90849	0.132071	0.82296	4.42591	1.89316	0.128262	0.831754	4.30905
12	45319834	G	A	c.151-11461G>A		intron	4	5	0.001036	0.0008165	1.26912	0.722633	0.340372	4.7321	1.29784	0.682017	0.372895	4.51707	2.842				0.01568	0.006632	0.0001617
12	45319902	C	T	c.151-11393C>T		intron	1	0	0.0002589	0					4.75913	0.339482	0.193765	116.891	0.571				0.001367	0	7.352e-05
12	45320059	A	C	c.151-11236A>C		intron	3	5	0.0007768	0.0008165	0.951349	0.945595	0.227094	3.98541	1.00891	0.989659	0.263812	3.85842	4.208				0.01563	0.006632	0.000147
12	45320245	T	G	c.151-11050T>G		intron	6	7	0.001554	0.001143	1.3603	0.580729	0.456471	4.05373	1.37528	0.552676	0.480351	3.93752	4.955				0.04396	0.0008646	0.0007349
12	45320565	C	T	c.151-10730C>T		intron	0	1	0	0.0001633					0.528346	0.696068	0.0215113	12.9769	0.213				0.001079	0	0.0001765
12	45320690	G	A	c.151-10605G>A		intron	0	2	0	0.0003266					0.316904	0.458301	0.0152053	6.6048	7.589				9.214e-05	0	0.0001324
12	45320701	T	C	c.151-10594T>C		intron	4	8	0.001036	0.001306	0.792423	0.704314	0.238291	2.63516	0.838956	0.763545	0.267225	2.63392	5.765				0.0004796	0	0.0009407
12	45320742	T	G	c.151-10553T>G		intron	3	5	0.0007768	0.0008165	0.951349	0.945595	0.227094	3.98541	1.00891	0.989659	0.263812	3.85842	2.146				0.01566	0.006628	0.000147
12	45320817	A	T	c.151-10478A>T		intron	4	5	0.001036	0.0008165	1.26912	0.722633	0.340372	4.7321	1.29784	0.682017	0.372895	4.51707	3.901				0.0003944	0	0.0007642
12	45320928	C	G	c.151-10367C>G		intron	2	3	0.0005187	0.0004913	1.0572	0.95144	0.176486	6.33288	1.1326	0.880546	0.223238	5.74628	4.015				0.01621	0	0.0001764
12	45321004	A	T	c.151-10291A>T		intron	1	0	0.0002589	0					4.75913	0.339482	0.193765	116.891	0.521				0.007632	0	2.941e-05
12	45321109	C	G	c.151-10186C>G		intron	1	0	0.0002589	0					4.75913	0.339482	0.193765	116.891	2.179				0.007745	0	2.94e-05
12	45321342	C	T	c.151-9953C>T		intron	0	1	0	0.0001633					0.528346	0.696068	0.0215113	12.9769	4.581				0.001296	0.0005767	7.351e-05
12	45321535	A	G	c.151-9760A>G		intron	0	2	0	0.0003266					0.316904	0.458301	0.0152053	6.6048	0.020				0.001478	0	0.0001029
12	45321643	G	A	c.151-9652G>A		intron	3	6	0.0007768	0.0009798	0.792531	0.742488	0.197973	3.17268	0.853413	0.811218	0.232416	3.13367	3.883				0.01671	0.006624	0.0001912
12	45321740-45321741	-	A	c.151-9547dup		intron	3	2	0.0007768	0.0003266	2.38071	0.342263	0.39743	14.261	2.22178	0.335319	0.437917	11.2722	0.441				0.004258	0.0008656	0.0007801
12	45321741	A	G	c.151-9554A>G		intron	14	24	0.003625	0.003919	0.924448	0.815975	0.477031	1.79151	0.937834	0.846987	0.488651	1.79992	0.365				0.00342	0.002022	0.003918
12	45322089	G	A	c.151-9206G>A		intron	4	7	0.001036	0.001143	0.905923	0.874881	0.264843	3.09881	0.951128	0.933111	0.295167	3.06486	0.291				0.03004	0.00634	0.0005733
12	45322294-45322307	TAGGTGGTAAGGAG	-	c.151-9001_151-8988del		intron	6	7	0.001554	0.001143	1.3603	0.580729	0.456471	4.05373	1.37528	0.552676	0.480351	3.93752
12	45322628	A	G			intron	2	0	0.0005179	0					7.93599	0.181271	0.380776	165.399
12	45322667	G	T	c.151-8628G>T		intron	5	9	0.001295	0.00147	0.880639	0.819978	0.29469	2.63166	0.917631	0.872726	0.320564	2.62677	4.208				0.0004405	0	0.0008085
12	45322681	G	A	c.151-8614G>A		intron	0	3	0	0.0004899					0.226286	0.325762	0.0116816	4.38344	8.783				0.0001775	0	2.941e-05
12	45322937	G	T	c.151-8358G>T		intron	4	2	0.001038	0.0003267	3.17592	0.182329	0.581137	17.3565	2.85805	0.183389	0.608366	13.4269	0.470				0.007331	0.01123	0.0001764
12	45323115	C	T	c.151-8180C>T		intron	0	2	0	0.0003266					0.316904	0.458301	0.0152053	6.6048	1.545				0.000184	0.002307	1.47e-05
12	45323179	A	G	c.151-8116A>G		intron	3	5	0.0007768	0.0008165	0.951349	0.945595	0.227094	3.98541	1.00891	0.989659	0.263812	3.85842	3.260				0.01571	0.006624	0.0001617
12	45323350	A	G	c.151-7945A>G		intron	4	6	0.001036	0.0009798	1.05726	0.931333	0.297964	3.75143	1.09782	0.879182	0.329563	3.65696	1.076				0.0005847	0	0.0008525
12	45323539	G	T	c.151-7756G>T		intron	1	0	0.0002589	0					4.75913	0.339482	0.193765	116.891	6.012				0.002149	0.0002882	0.0005586
12	45323919-45323921	TTG	-	c.151-7363_151-7361del		intron	5	6	0.001296	0.0009807	1.32226	0.644954	0.40298	4.33858	1.34247	0.611667	0.430643	4.18496	0.392				0.01785	0.0008641	0.0007521
12	45324225	G	A	c.151-7070G>A		intron	2	4	0.0005179	0.0006532	0.792639	0.788555	0.145039	4.33178	0.880625	0.872055	0.18745	4.1371	0.762				0.01073	0.006052	0.0002942
12	45324349	A	G	c.151-6946A>G		intron	1	2	0.0002589	0.0003266	0.792746	0.849638	0.0718318	8.74886	0.951204	0.961383	0.125543	7.20701	9.329				0.0003482	0	0.000485
12	45324366	A	G	c.151-6929A>G		intron	4	2	0.001036	0.0003266	3.17592	0.182329	0.581137	17.3565	2.85805	0.183389	0.608366	13.4269	2.516				0.007325	0.01124	0.000191
12	45324399	T	C			intron	8	8	0.002071	0.001306	1.58814	0.355712	0.59506	4.23857	1.58799	0.341253	0.612638	4.11615
12	45324535	G	C	c.151-6760G>C		intron	24	29	0.006214	0.004735	1.31624	0.322071	0.764058	2.26748	1.32076	0.31152	0.770595	2.26371	0.614				0.003523	0.004323	0.005571
12	45325451	G	T	c.151-5844G>T		intron	0	1	0	0.0001633					0.528346	0.696068	0.0215113	12.9769	2.030
12	45325664	C	T	c.151-5631C>T		intron	1	1	0.0002589	0.0001633	1.58601	0.744376	0.09914	25.3725	1.58586	0.689731	0.164836	15.2573	11.41				0.003549	0	1.47e-05
12	45326269	A	G	c.151-5026A>G		intron	10	3	0.002589	0.0004899	5.308	0.0113012	1.45896	19.3116	4.77674	0.0113814	1.42287	16.0361	3.102				0.0008672	0	0.001558
12	45326520	G	T	c.151-4775G>T		intron	2	1	0.0005179	0.0001633	3.17367	0.345836	0.28757	35.025	2.64447	0.346594	0.349025	20.0364	0.670				0.007409	0	0.000147
12	45326578	T	C	c.151-4717T>C		intron	2	1	0.0005179	0.0001633	3.17367	0.345836	0.28757	35.025	2.64447	0.346594	0.349025	20.0364	5.733				0.0107	0	7.35e-05
12	45326792	T	C	c.151-4503T>C		intron	2	1	0.0005179	0.0001633	3.17367	0.345836	0.28757	35.025	2.64447	0.346594	0.349025	20.0364	2.166				0.0107	0	7.35e-05
12	45326978	A	G	c.151-4317A>G		intron	0	1	0	0.0001633					0.528346	0.696068	0.0215113	12.9769	0.534				0.0001708	0	0.0001176
12	45327006	A	G	c.151-4289A>G		intron	5	8	0.001295	0.001306	0.991044	0.987425	0.323737	3.03384	1.02592	0.962751	0.350463	3.00323	0.024				0.001084	0	0.001176
12	45327029	G	A	c.151-4266G>A		intron	4	10	0.001036	0.001633	0.633524	0.44093	0.198412	2.02283	0.67871	0.492122	0.224615	2.05083	0.001				0.0008083	0.003456	0.001249
12	45327161	G	A	c.151-4134G>A		intron	3	4	0.0007768	0.0006532	1.18957	0.820326	0.265946	5.32097	1.23351	0.768586	0.304775	4.99239	0.489				0.0002638	0.008651	0.000103
12	45327850	T	C	c.151-3445T>C		intron	0	1	0	0.0001633					0.528346	0.696068	0.0215113	12.9769	3.213				0.007086	0	1.47e-05
12	45328149	C	T	c.151-3146C>T		intron	7	6	0.001813	0.0009798	1.85308	0.268192	0.621833	5.52225	1.83254	0.259061	0.640063	5.2467	0.852				0.0009598	0	0.001441
12	45328602	A	G	c.151-2693A>G		intron	1	3	0.0002589	0.0004899	0.528325	0.580683	0.0549147	5.08292	0.67921	0.691956	0.100215	4.60336	2.501				0.03512	0	0.000441
12	45328711	A	G	c.151-2584A>G		intron	1	3	0.0002589	0.0004899	0.528325	0.580683	0.0549147	5.08292	0.67921	0.691956	0.100215	4.60336	11.37				0.03551	0	0.000441
12	45328892	G	A	c.151-2403G>A		intron	0	1	0	0.0001633					0.528346	0.696068	0.0215113	12.9769	0.196				0.0002304	0	2.941e-05
12	45328951	G	A	c.151-2344G>A		intron	4	8	0.001036	0.001306	0.792423	0.704314	0.238291	2.63516	0.838956	0.763545	0.267225	2.63392	0.792				0.01559	0.01268	0.000441
12	45329077	T	C	c.151-2218T>C		intron	1	0	0.0002589	0					4.75913	0.339482	0.193765	116.891	11.30				0.001643	0	0
12	45329279	T	A	c.151-2016T>A		intron	4	10	0.001036	0.001633	0.633524	0.44093	0.198412	2.02283	0.67871	0.492122	0.224615	2.05083	0.955				0.0004995	0.004896	0.000588
12	45329766	A	T	c.151-1529A>T		intron	4	8	0.001036	0.001306	0.792423	0.704314	0.238291	2.63516	0.838956	0.763545	0.267225	2.63392	0.096				0.01574	0.01243	0.0004415
12	45329870	T	C	c.151-1425T>C		intron	1	0	0.0002589	0					4.75913	0.339482	0.193765	116.891	14.11				0.0007296	0	0
12	45329920	C	G	c.151-1375C>G		intron	1	1	0.0002589	0.0001633	1.58601	0.744376	0.09914	25.3725	1.58586	0.689731	0.164836	15.2573	0.331				0.0186	0	0.0001029
12	45329979	T	C	c.151-1316T>C		intron	5	8	0.001295	0.001306	0.991044	0.987425	0.323737	3.03384	1.02592	0.962751	0.350463	3.00323	1.658				0.02026	0.0121	0.0004999
12	45330040	A	T	c.151-1255A>T		intron	3	4	0.0007768	0.0006532	1.18957	0.820326	0.265946	5.32097	1.23351	0.768586	0.304775	4.99239	3.565				0.0007428	0	0.0008529
12	45330158	A	G	c.151-1137A>G		intron	0	1	0	0.0001633					0.528346	0.696068	0.0215113	12.9769	1.405				0.00023	0	0.0001617
12	45330407	A	G	c.151-888A>G		intron	52	43	0.01346	0.007022	1.94299	0.00142154	1.29194	2.92214	1.93893	0.00138935	1.29198	2.90983	5.041				0.01603	0.01068	0.009175
12	45330432	T	C	c.151-863T>C		intron	1	0	0.0002589	0					4.75913	0.339482	0.193765	116.891	3.809				0.01327	0	2.942e-05
12	45330443	C	T	c.151-852C>T		intron	0	1	0	0.0001633					0.528346	0.696068	0.0215113	12.9769	1.711				0.0001118	0	0.0001177
12	45330710	A	G	c.151-585A>G		intron	2	1	0.0005179	0.0001633	3.17367	0.345836	0.28757	35.025	2.64447	0.346594	0.349025	20.0364	0.013				0.0005588	0	0.001059
12	45330969	T	A	c.151-326T>A		intron	1	4	0.0002589	0.0006532	0.396114	0.407666	0.0442394	3.54676	0.528102	0.498486	0.0831382	3.35455	0.951				0.0002961	0.001442	0.0002354
12	45331202	C	A	c.151-93C>A		intron	8	10	0.002071	0.001633	1.26968	0.615372	0.500228	3.22272	1.28467	0.58792	0.519117	3.17922	0.234				0.001001	0.01153	0.0006474
12	45331305	A	G	c.161A>G	p.Asn54Ser	missense	0	1	0	0.0001633					0.528346	0.696068	0.0215113	12.9769	23.0	likely_benign	0.0768	Uncertain_significance	0.000125	0	0.000206
12	45331372	G	A	c.228G>A	p.Glu76%3D	synonymous	5	6	0.001295	0.0009798	1.32226	0.644954	0.40298	4.33858	1.34247	0.611667	0.430643	4.18496	5.673			Benign	0.001306	0	0.00137
12	45331559	A	G	c.279+136A>G		intron	14	22	0.003625	0.003592	1.00915	0.978816	0.515091	1.9771	1.02187	0.948971	0.526821	1.98211	0.064				0.002505	0.007781	0.002897
12	45331682	A	G	c.279+259A>G		intron	1	2	0.0002589	0.0003266	0.792746	0.849638	0.0718318	8.74886	0.951204	0.961383	0.125543	7.20701	0.010				0.0002104	0	0.0004117
12	45332202	G	A			intron	2	1	0.0005179	0.0001633	3.17367	0.345836	0.28757	35.025	2.64447	0.346594	0.349025	20.0364
12	45332354	A	G	c.279+931A>G		intron	52	43	0.01346	0.007022	1.94299	0.00142154	1.29194	2.92214	1.93893	0.00138935	1.29198	2.90983	0.305				0.01609	0.01067	0.00918
12	45332685	T	C	c.279+1262T>C		intron	1	1	0.0002589	0.0001633	1.58601	0.744376	0.09914	25.3725	1.58586	0.689731	0.164836	15.2573	5.046				0.01813	0	0.000103
12	45332701	C	T	c.279+1278C>T		intron	10	13	0.002589	0.002123	1.22092	0.635921	0.534304	2.78988	1.23437	0.609747	0.549936	2.77061	13.46				0.001901	0.01326	0.0025
12	45332771	C	T	c.279+1348C>T		intron	0	1	0	0.0001633					0.528346	0.696068	0.0215113	12.9769	0.063				2.632e-05	0	1.471e-05
12	45333589	G	A	c.279+2166G>A		intron	4	5	0.001036	0.0008165	1.26912	0.722633	0.340372	4.7321	1.29784	0.682017	0.372895	4.51707	13.09				0.006165	0.0008661	0.0003828
12	45333905	C	G	c.279+2482C>G		intron	1	0	0.0002589	0					4.75913	0.339482	0.193765	116.891	4.353				0.0006384	0	0.0001619
12	45333987	A	G	c.279+2564A>G		intron	33	44	0.008545	0.007185	1.19257	0.448064	0.75663	1.87968	1.19692	0.435705	0.76167	1.88089	5.409				0.009332	0.002884	0.01115
12	45334044	T	G	c.279+2621T>G		intron	1	0	0.0002589	0					4.75913	0.339482	0.193765	116.891	0.431				0.01298	0	2.942e-05
12	45334088	T	C	c.279+2665T>C		intron	6	14	0.001554	0.002286	0.67859	0.427652	0.260326	1.76888	0.709722	0.468438	0.280883	1.79329	0.379				0.001855	0	0.002619
12	45334256	A	G	c.279+2833A>G		intron	0	1	0	0.0001633					0.528346	0.696068	0.0215113	12.9769	1.388				0.001663	0	0
12	45334528	G	C	c.279+3105G>C		intron	2	2	0.0005179	0.0003266	1.58631	0.644642	0.223261	11.2711	1.58616	0.606206	0.274533	9.16434	0.547				0.01386	0	0.0001913
12	45334801	C	T	c.279+3378C>T		intron	20	40	0.005179	0.006532	0.790686	0.393811	0.460855	1.35657	0.80037	0.414045	0.469057	1.3657	10.45				0.007284	0.0008656	0.008093
12	45334924	T	C	c.279+3501T>C		intron	4	4	0.001036	0.0006532	1.58692	0.514061	0.396411	6.35281	1.58677	0.489004	0.429039	5.86856	6.564				0.0005327	0.0002885	0.0009564
12	45335363	C	T	c.279+3940C>T		intron	1	0	0.0002589	0					4.75913	0.339482	0.193765	116.891	1.717				0.001684	0	0.0001177
12	45335430	A	G	c.279+4007A>G		intron	1	0	0.0002589	0					4.75913	0.339482	0.193765	116.891	0.011				0.002021	0	4.415e-05
12	45335438	T	C	c.279+4015T>C		intron	1	0	0.0002589	0					4.75913	0.339482	0.193765	116.891	6.408				0.01326	0	2.943e-05
12	45335930	A	G	c.279+4507A>G		intron	1	0	0.0002589	0					4.75913	0.339482	0.193765	116.891	0.018				0.01329	0	2.943e-05
12	45336075	T	C	c.279+4652T>C		intron	1	0	0.0002589	0					4.75913	0.339482	0.193765	116.891	6.347				0.01328	0	2.943e-05
12	45337074-45337077	AAAG	-	c.279+5657_279+5660del		intron	0	1	0	0.0001633					0.528346	0.696068	0.0215113	12.9769	0.772				8.55e-05	0	0
12	45337810	G	T	c.279+6387G>T		intron	0	1	0	0.0001633					0.528346	0.696068	0.0215113	12.9769	0.169				0.006022	0	5.885e-05
12	45337820	A	G	c.279+6397A>G		intron	12	22	0.003107	0.003592	0.864086	0.684944	0.426652	1.75001	0.880003	0.718001	0.439723	1.76112	8.690				0.003887	0.002305	0.005384
12	45337849-45337850	AT	-	c.279+6426_279+6427del		intron	1	0	0.0002589	0					4.75913	0.339482	0.193765	116.891	1.088				0.01332	0	2.943e-05
12	45337934	A	-	c.279+6517del		intron	0	1	0	0.0001633					0.528346	0.696068	0.0215113	12.9769	0.222				3.3e-05	0	0
12	45339142	C	A	c.279+7719C>A		intron	4	4	0.001036	0.0006532	1.58692	0.514061	0.396411	6.35281	1.58677	0.489004	0.429039	5.86856	0.406				0.0006511	0.000576	0.0008677
12	45339286	A	G	c.280-7736A>G		intron	0	1	0	0.0001633					0.528346	0.696068	0.0215113	12.9769	4.192				0.0001249	0	0.0002059
12	45339408	T	C	c.280-7614T>C		intron	0	1	0	0.0001633					0.528346	0.696068	0.0215113	12.9769	0.468				0.0008149	0	2.94e-05
12	45339575	G	A	c.280-7447G>A		intron	5	12	0.001295	0.00196	0.65983	0.435429	0.232092	1.87588	0.696714	0.480736	0.255152	1.90244	0.029				0.001138	0	0.002074
12	45339802	G	A	c.280-7220G>A		intron	4	8	0.001036	0.001306	0.792423	0.704314	0.238291	2.63516	0.838956	0.763545	0.267225	2.63392	0.547				0.01238	0.01212	0.0004856
12	45339831	G	A	c.280-7191G>A		intron	0	1	0	0.0001633					0.528346	0.696068	0.0215113	12.9769	9.145				0.006051	0	5.886e-05
12	45340088	A	G	c.280-6934A>G		intron	0	1	0	0.0001633					0.528346	0.696068	0.0215113	12.9769	8.945				0.00604	0	5.883e-05
12	45340493	A	C	c.280-6529A>C		intron	1	0	0.0002589	0					4.75913	0.339482	0.193765	116.891	4.745				0.0133	0	2.941e-05
12	45341072	C	T	c.280-5950C>T		intron	0	1	0	0.0001633					0.528346	0.696068	0.0215113	12.9769	16.46				0.0003418	0	0
12	45341247	G	A	c.280-5775G>A		intron	2	4	0.0005179	0.0006532	0.792639	0.788555	0.145039	4.33178	0.880625	0.872055	0.18745	4.1371	1.088				0.0009267	0.006628	0.0001029
12	45341485	G	A	c.280-5537G>A		intron	2	1	0.0005179	0.0001633	3.17367	0.345836	0.28757	35.025	2.64447	0.346594	0.349025	20.0364	9.708				0.0001775	0	0.0002793
12	45341521	G	A	c.280-5501G>A		intron	3	1	0.0007768	0.0001633	4.76297	0.176591	0.495068	45.8237	3.70417	0.179855	0.546538	25.1052	4.478				0.003398	0.000576	0.0006028
12	45341639	C	T	c.280-5383C>T		intron	2	2	0.0005179	0.0003266	1.58631	0.644642	0.223261	11.2711	1.58616	0.606206	0.274533	9.16434	4.743				0.01139	0	0.0001764
12	45341776	G	T	c.280-5246G>T		intron	2	3	0.0005179	0.0004899	1.0572	0.95144	0.176486	6.33288	1.1326	0.880546	0.223238	5.74628	0.774				0.01605	0	0.0001911
12	45341930	G	C	c.280-5092G>C		intron	0	1	0	0.0001633					0.528346	0.696068	0.0215113	12.9769	0.882				0.003937	0.0002884	2.94e-05
12	45342604	G	C	c.280-4418G>C		intron	2	1	0.0005179	0.0001633	3.17367	0.345836	0.28757	35.025	2.64447	0.346594	0.349025	20.0364	0.827				0.03306	0	0.0001324
12	45342668	C	T	c.280-4354C>T		intron	1	1	0.0002589	0.0001633	1.58601	0.744376	0.09914	25.3725	1.58586	0.689731	0.164836	15.2573	0.095				0.006204	0	2.94e-05
12	45342698	A	T	c.280-4324A>T		intron	0	1	0	0.0001633					0.528346	0.696068	0.0215113	12.9769	2.529
12	45343198	T	C	c.280-3824T>C		intron	1	4	0.0002589	0.0006532	0.396114	0.407666	0.0442394	3.54676	0.528102	0.498486	0.0831382	3.35455	4.379				0.0001512	0	0.0002646
12	45343261	C	T	c.280-3761C>T		intron	1	0	0.0002589	0					4.75913	0.339482	0.193765	116.891	2.748				0.003627	0	4.41e-05
12	45343264	G	A	c.280-3758G>A		intron	2	2	0.0005179	0.0003266	1.58631	0.644642	0.223261	11.2711	1.58616	0.606206	0.274533	9.16434	7.289				0.000171	0	0.00025
12	45343560	A	-	c.280-3462del		intron	0	1	0	0.0001633					0.528346	0.696068	0.0215113	12.9769	0.695				0.0003745	0	0.0001911
12	45343798	G	A	c.280-3224G>A		intron	1	1	0.0002589	0.0001633	1.58601	0.744376	0.09914	25.3725	1.58586	0.689731	0.164836	15.2573	0.088				0.01996	0	0.0002206
12	45343966	G	A	c.280-3056G>A		intron	4	9	0.001036	0.00147	0.704146	0.559871	0.216544	2.28971	0.750399	0.616278	0.244086	2.30697	2.435				0.001374	0.0002882	0.002264
12	45344009	G	A	c.280-3013G>A		intron	1	0	0.0002589	0					4.75913	0.339482	0.193765	116.891	0.599				3.944e-05	0	0
12	45344187	A	G	c.280-2835A>G		intron	0	1	0	0.0001633					0.528346	0.696068	0.0215113	12.9769	0.688				5.256e-05	0	0.0001029
12	45344401	T	G	c.280-2621T>G		intron	1	1	0.0002589	0.0001633	1.58601	0.744376	0.09914	25.3725	1.58586	0.689731	0.164836	15.2573	1.759				0.01399	0	0.0001323
12	45344411	T	C	c.280-2611T>C		intron	6	5	0.001554	0.0008165	1.90566	0.287476	0.580783	6.25285	1.87661	0.277874	0.601986	5.85007	2.992				0.0005389	0	0.0009555
12	45344541	C	T	c.280-2481C>T		intron	1	4	0.0002589	0.0006532	0.396114	0.407666	0.0442394	3.54676	0.528102	0.498486	0.0831382	3.35455	3.749				0.001532	0.003749	0.0003235
12	45345054	G	A	c.280-1968G>A		intron	1	1	0.0002589	0.0001633	1.58601	0.744376	0.09914	25.3725	1.58586	0.689731	0.164836	15.2573	2.795				0.01973	0	0.0001176
12	45345123	T	G	c.280-1899T>G		intron	24	29	0.006214	0.004735	1.31624	0.322071	0.764058	2.26748	1.32076	0.31152	0.770595	2.26371	1.599				0.003837	0.001729	0.007321
12	45345178	C	A	c.280-1844C>A		intron	52	43	0.01346	0.007022	1.94299	0.00142154	1.29194	2.92214	1.93893	0.00138935	1.29198	2.90983	0.375				0.01607	0.01068	0.009204
12	45345197	T	C	c.280-1825T>C		intron	1	1	0.0002589	0.0001633	1.58601	0.744376	0.09914	25.3725	1.58586	0.689731	0.164836	15.2573	1.236				0.01808	0	0.0001029
12	45345371	G	A	c.280-1651G>A		intron	2	2	0.0005179	0.0003266	1.58631	0.644642	0.223261	11.2711	1.58616	0.606206	0.274533	9.16434	1.027				0.0002104	0	0.0004556
12	45345433	T	C	c.280-1589T>C		intron	2	1	0.0005179	0.0001633	3.17367	0.345836	0.28757	35.025	2.64447	0.346594	0.349025	20.0364	1.876				0.01811	0	0.0001029
12	45345501	C	G	c.280-1521C>G		intron	1	0	0.0002589	0					4.75913	0.339482	0.193765	116.891	3.738				0.007207	0	2.939e-05
12	45345534	C	T	c.280-1488C>T		intron	1	1	0.0002589	0.0001633	1.58601	0.744376	0.09914	25.3725	1.58586	0.689731	0.164836	15.2573	0.048				0.01309	0	4.41e-05
12	45345638	A	G	c.280-1384A>G		intron	52	43	0.01346	0.007022	1.94299	0.00142154	1.29194	2.92214	1.93893	0.00138935	1.29198	2.90983	6.249				0.01603	0.01066	0.009157
12	45345705	C	T	c.280-1317C>T		intron	32	60	0.008286	0.009798	0.84311	0.43969	0.546877	1.29981	0.849125	0.456108	0.552298	1.30548	4.997				0.004368	0.005764	0.006131
12	45345756-45345757	-	T	c.280-1265dup		intron	1	1	0.0002589	0.0001633	1.58601	0.744376	0.09914	25.3725	1.58586	0.689731	0.164836	15.2573	0.473				0.015	0	0.0001029
12	45345797	C	T	c.280-1225C>T		intron	1	1	0.0002589	0.0001633	1.58601	0.744376	0.09914	25.3725	1.58586	0.689731	0.164836	15.2573	0.556				0.01496	0	0.0001029
12	45345989	G	A	c.280-1033G>A		intron	0	1	0	0.0001633					0.528346	0.696068	0.0215113	12.9769	0.259				0.0001151	0	1.542e-05
12	45346028	G	T	c.280-994G>T		intron	21	31	0.005438	0.005062	1.075	0.799073	0.61596	1.87615	1.08302	0.776742	0.62405	1.87957	0.615				0.003444	0	0.006195
12	45346301	A	G	c.280-721A>G		intron	12	33	0.003107	0.005389	0.573973	0.100844	0.295715	1.11406	0.588909	0.111523	0.306784	1.13048	1.056				0.002615	0	0.005146
12	45346648	G	-	c.280-374del		intron	1	1	0.0002589	0.0001633	1.58601	0.744376	0.09914	25.3725	1.58586	0.689731	0.164836	15.2573	0.012				0.01009	0	0.000147
12	45346794	G	A	c.280-228G>A		intron	3	2	0.0007768	0.0003266	2.38071	0.342263	0.39743	14.261	2.22178	0.335319	0.437917	11.2722	1.061				0.0003747	0.006336	0.0002352
12	45346941	T	C	c.280-81T>C		intron	4	6	0.001036	0.0009798	1.05726	0.931333	0.297964	3.75143	1.09782	0.879182	0.329563	3.65696	5.626				0.0323	0.006624	0.0002939
12	45346994-45346999	TAACAT	-	c.280-28_280-23del		intron	4	6	0.001036	0.0009798	1.05726	0.931333	0.297964	3.75143	1.09782	0.879182	0.329563	3.65696	17.28				0.03229	0.006624	0.0002939
12	45347036	A	G	c.294A>G	p.Ala98%3D	synonymous	1	0	0.0002589	0					4.75913	0.339482	0.193765	116.891	0.818			Likely_benign	0.0001248	0	7.348e-05
12	45347039	C	T	c.297C>T	p.Tyr99%3D	synonymous	0	1	0	0.0001633					0.528346	0.696068	0.0215113	12.9769	6.120				2.628e-05	0	0
12	45347209	G	C	c.345+122G>C		intron	4	6	0.001036	0.0009798	1.05726	0.931333	0.297964	3.75143	1.09782	0.879182	0.329563	3.65696	4.835				0.0003549	0.004611	0.0002499
12	45347210	G	A	c.345+123G>A		intron	4	6	0.001036	0.0009798	1.05726	0.931333	0.297964	3.75143	1.09782	0.879182	0.329563	3.65696	3.500				0.03234	0.006628	0.000294
12	45347483	A	T	c.345+396A>T		intron	2	2	0.0005179	0.0003266	1.58631	0.644642	0.223261	11.2711	1.58616	0.606206	0.274533	9.16434	0.697				0.0005192	0	0.0002352
12	45347585	T	C	c.346-443T>C		intron	52	42	0.01346	0.006858	1.98991	0.00102365	1.31971	3.00048	1.98521	0.00100164	1.31945	2.9869	3.188				0.01597	0.01067	0.009116
12	45347631	G	A	c.346-397G>A		intron	22	31	0.005697	0.005062	1.12678	0.670207	0.6505	1.9518	1.13399	0.650534	0.658172	1.9538	3.381				0.006091	0.0005764	0.006459
12	45347739	G	A	c.346-289G>A		intron	52	42	0.01346	0.006858	1.98991	0.00102365	1.31971	3.00048	1.98521	0.00100164	1.31945	2.9869	6.005				0.01595	0.01067	0.009058
12	45347781	A	G	c.346-247A>G		intron	25	32	0.006473	0.005225	1.24197	0.419672	0.733733	2.10224	1.24719	0.406567	0.740248	2.10132	1.876				0.003102	0.01037	0.004365
12	45347981	T	C	c.346-47T>C		intron	1	0	0.0002589	0					4.75913	0.339482	0.193765	116.891	7.322				3.284e-05	0	5.879e-05
12	45348007	G	A	c.346-21G>A		intron	2	2	0.0005179	0.0003266	1.58631	0.644642	0.223261	11.2711	1.58616	0.606206	0.274533	9.16434	7.773				0.0003094	0	0.000618
12	45348064	G	A	c.382G>A	p.Ala128Thr	missense	4	6	0.001036	0.0009798	1.05726	0.931333	0.297964	3.75143	1.09782	0.879182	0.329563	3.65696	24.5	likely_benign	0.1677	Benign	0.03244	0.00692	0.0003087
12	45348098	T	C	c.416T>C	p.Ile139Thr	missense	1	0	0.0002589	0					4.75913	0.339482	0.193765	116.891	23.5	likely_benign	0.1711	Uncertain_significance	0.0001248	0	0.0002646
12	45348251	G	A	c.569G>A	p.Arg190Gln	missense	0	1	0	0.0001633					0.528346	0.696068	0.0215113	12.9769	24.7	likely_benign	0.1222	Uncertain_significance	5.26e-05	0	1.47e-05
12	45348279	A	G	c.597A>G	p.Arg199%3D	synonymous	0	2	0	0.0003266					0.316904	0.458301	0.0152053	6.6048	10.04			Likely_benign	4.6e-05	0	0.0001029
12	45348293	A	G	c.611A>G	p.Asn204Ser	missense	0	1	0	0.0001633					0.528346	0.696068	0.0215113	12.9769	15.75	likely_benign	0.0664		5.913e-05	0	4.41e-05
12	45348474	A	G	c.634-44A>G		intron	4	6	0.001036	0.0009801	1.05726	0.931333	0.297964	3.75143	1.09782	0.879182	0.329563	3.65696	2.476				0.03231	0.006632	0.000294
12	45348657	A	-	c.747+29del		intron	1	1	0.0002589	0.0001633	1.58601	0.744376	0.09914	25.3725	1.58586	0.689731	0.164836	15.2573	0.013				0.0001052	0.001729	0.0001323
12	45348754	A	G	c.747+123A>G		intron	0	1	0	0.0001633					0.528346	0.696068	0.0215113	12.9769	2.357				0.004539	0.000288	4.409e-05
12	45348838	C	T	c.747+207C>T		intron	52	42	0.01346	0.006858	1.98991	0.00102365	1.31971	3.00048	1.98521	0.00100164	1.31945	2.9869	1.782				0.0258	0.01066	0.00913
12	45349239	C	T	c.747+608C>T		intron	4	6	0.001036	0.0009798	1.05726	0.931333	0.297964	3.75143	1.09782	0.879182	0.329563	3.65696	1.214				0.03179	0.006628	0.000294
12	45349356	G	A	c.747+725G>A		intron	4	6	0.001036	0.0009798	1.05726	0.931333	0.297964	3.75143	1.09782	0.879182	0.329563	3.65696	5.532				0.03234	0.006624	0.000294
12	45349581-45349585	AAAGT	-	c.747+954_747+958del		intron	4	2	0.001036	0.0003266	3.17592	0.182329	0.581137	17.3565	2.85805	0.183389	0.608366	13.4269	6.833				0.007939	0.01123	0.0001029
12	45349641	G	A	c.747+1010G>A		intron	0	1	0	0.0001633					0.528346	0.696068	0.0215113	12.9769	4.668				0.007389	0	2.94e-05
12	45349677	G	A	c.748-982G>A		intron	1	0	0.0002589	0					4.75913	0.339482	0.193765	116.891	1.771				0.01315	0	0
12	45350272	C	T	c.748-387C>T		intron	4	6	0.001036	0.0009798	1.05726	0.931333	0.297964	3.75143	1.09782	0.879182	0.329563	3.65696	2.572				0.03224	0.006624	0.000294
12	45350282	C	T	c.748-377C>T		intron	4	6	0.001036	0.0009798	1.05726	0.931333	0.297964	3.75143	1.09782	0.879182	0.329563	3.65696	0.777				0.03226	0.006628	0.0002941
12	45350300	A	G	c.748-359A>G		intron	3	12	0.0007768	0.00196	0.395488	0.151108	0.111459	1.4033	0.442904	0.178581	0.135191	1.45102	0.015				0.002787	0.000288	0.001999
12	45350332	A	C	c.748-327A>C		intron	1	0	0.0002589	0					4.75913	0.339482	0.193765	116.891	0.259				0.01331	0	0
12	45350538	T	C	c.748-121T>C		intron	4	6	0.001036	0.0009798	1.05726	0.931333	0.297964	3.75143	1.09782	0.879182	0.329563	3.65696	1.898				0.03229	0.006624	0.000294
12	45350619	C	T	c.748-40C>T		intron	6	9	0.001554	0.00147	1.05732	0.915911	0.375743	2.97522	1.08504	0.872826	0.399433	2.94744	0.315				0.03214	0.006624	0.0009556
12	45350620	G	A	c.748-39G>A		intron	1	0	0.0002589	0					4.75913	0.339482	0.193765	116.891	5.292				2.629e-05	0	4.411e-05
12	45350652	G	A	c.748-7G>A		splice_region,splice_polypyrimidine_tract,intron	6	9	0.001554	0.00147	1.05732	0.915911	0.375743	2.97522	1.08504	0.872826	0.399433	2.94744	3.042			Benign	0.03286	0.008357	0.001161
12	45350845	A	G	c.863+71A>G		intron	0	1	0	0.0001633					0.528346	0.696068	0.0215113	12.9769	3.052				0.004317	0.0002882	2.94e-05
12	45350883	C	T	c.863+109C>T		intron	4	6	0.001036	0.0009801	1.05726	0.931333	0.297964	3.75143	1.09782	0.879182	0.329563	3.65696	1.820				0.03237	0.006628	0.000294
12	45350961	T	C	c.863+187T>C		intron	4	6	0.001036	0.0009798	1.05726	0.931333	0.297964	3.75143	1.09782	0.879182	0.329563	3.65696	3.911				0.03232	0.006632	0.000294
12	45351028	C	G	c.863+254C>G		intron	1	0	0.0002589	0					4.75913	0.339482	0.193765	116.891	1.057				0.01311	0	0
12	45351211	A	G	c.863+437A>G		intron	4	6	0.001036	0.0009798	1.05726	0.931333	0.297964	3.75143	1.09782	0.879182	0.329563	3.65696	0.348				0.03238	0.006624	0.000294
12	45351300	G	A	c.863+526G>A		intron	4	6	0.001036	0.0009798	1.05726	0.931333	0.297964	3.75143	1.09782	0.879182	0.329563	3.65696	0.208				0.03229	0.006344	0.000294
12	45351344	C	T	c.863+570C>T		intron	4	6	0.001036	0.0009798	1.05726	0.931333	0.297964	3.75143	1.09782	0.879182	0.329563	3.65696	3.869				0.03234	0.006628	0.0002941
12	45351414	C	T	c.863+640C>T		intron	1	0	0.0002589	0					4.75913	0.339482	0.193765	116.891	6.431				0.003601	0	4.41e-05
12	45351426	G	A	c.863+652G>A		intron	1	0	0.0002589	0					4.75913	0.339482	0.193765	116.891	0.306				0.007631	0	0
12	45351559	G	T	c.863+785G>T		intron	4	6	0.001036	0.0009798	1.05726	0.931333	0.297964	3.75143	1.09782	0.879182	0.329563	3.65696	2.447				0.03209	0.006628	0.000294
12	45351621	T	C	c.863+847T>C		intron	4	6	0.001036	0.0009798	1.05726	0.931333	0.297964	3.75143	1.09782	0.879182	0.329563	3.65696	0.688				0.03238	0.006636	0.0002943
12	45351766	C	T	c.863+992C>T		intron	4	6	0.001036	0.0009798	1.05726	0.931333	0.297964	3.75143	1.09782	0.879182	0.329563	3.65696	0.125				0.03228	0.006624	0.000294
12	45351884-45351885	AA	-	c.863+1111_863+1112del		intron	2	1	0.0005179	0.0001633	3.17367	0.345836	0.28757	35.025	2.64447	0.346594	0.349025	20.0364
12	45352110	C	T	c.863+1336C>T		intron	4	6	0.001036	0.0009798	1.05726	0.931333	0.297964	3.75143	1.09782	0.879182	0.329563	3.65696	0.960				0.0323	0.006628	0.0002942
12	45352125	A	G	c.863+1351A>G		intron	3	6	0.0007768	0.0009798	0.792531	0.742488	0.197973	3.17268	0.853413	0.811218	0.232416	3.13367	4.974				0.0004142	0.00432	0.0002793
12	45352373	C	T	c.863+1599C>T		intron	1	1	0.0002589	0.0001633	1.58601	0.744376	0.09914	25.3725	1.58586	0.689731	0.164836	15.2573	1.883				0.01854	0	0.000206
12	45352389	A	G	c.863+1615A>G		intron	1	3	0.0002589	0.0004899	0.528325	0.580683	0.0549147	5.08292	0.67921	0.691956	0.100215	4.60336	0.047				8.562e-05	0	0.0001471
12	45352456	G	A			intron	2	1	0.0005179	0.0001633	3.17367	0.345836	0.28757	35.025	2.64447	0.346594	0.349025	20.0364
12	45352649	C	T	c.863+1875C>T		intron	4	6	0.001036	0.0009798	1.05726	0.931333	0.297964	3.75143	1.09782	0.879182	0.329563	3.65696	0.614				0.03145	0.006369	0.0002957
12	45352728	A	AA	c.863+1954dup		intron	5	9	0.001298	0.001473	0.880639	0.819978	0.29469	2.63166	0.917631	0.872726	0.320564	2.62677	4.821				0.02367	0.003497	0.002201
12	45352794	A	C	c.863+2020A>C		intron	43	49	0.01113	0.008001	1.40046	0.110462	0.926091	2.1178	1.40229	0.107198	0.929352	2.11591	0.636				0.00613	0.01902	0.00853
12	45352924	G	A	c.863+2150G>A		intron	4	6	0.001036	0.0009798	1.05726	0.931333	0.297964	3.75143	1.09782	0.879182	0.329563	3.65696	0.540				0.03235	0.006628	0.0002941
12	45353093	A	C	c.863+2319A>C		intron	16	20	0.004143	0.003266	1.27081	0.476574	0.656895	2.45847	1.27843	0.459407	0.666895	2.45075	2.196				0.002318	0	0.003838
12	45353237	C	T	c.863+2463C>T		intron	20	41	0.005179	0.006695	0.771145	0.343435	0.450444	1.32017	0.780826	0.362227	0.458584	1.3295	0.264				0.005159	0.004325	0.005749
12	45353248	T	G	c.863+2474T>G		intron	6	11	0.001554	0.001796	0.86451	0.774572	0.319191	2.34147	0.895747	0.822783	0.341779	2.34761	2.983				0.001012	0	0.001499
12	45353302-45353303	CT	-	c.863+2530_863+2531del		intron	4	6	0.001036	0.0009798	1.05726	0.931333	0.297964	3.75143	1.09782	0.879182	0.329563	3.65696	10.60				0.03214	0.006628	0.0003236
12	45353347	A	T	c.863+2573A>T		intron	4	6	0.001036	0.0009798	1.05726	0.931333	0.297964	3.75143	1.09782	0.879182	0.329563	3.65696	1.016				0.03226	0.006632	0.000294
12	45353487	A	G	c.863+2713A>G		intron	17	13	0.004402	0.002123	2.08315	0.0470706	1.00953	4.29856	2.0648	0.0460344	1.01283	4.20939	2.816				0.001624	0.001153	0.003088
12	45353573	T	C	c.863+2799T>C		intron	0	3	0	0.0004899					0.226286	0.325762	0.0116816	4.38344	2.970				0.0002234	0	0.0003528
12	45353680	A	G	c.863+2906A>G		intron	1	2	0.0002589	0.0003266	0.792746	0.849638	0.0718318	8.74886	0.951204	0.961383	0.125543	7.20701	11.93				0.0002037	0	0.0004116
12	45353743	A	C	c.863+2969A>C		intron	4	6	0.001036	0.0009798	1.05726	0.931333	0.297964	3.75143	1.09782	0.879182	0.329563	3.65696	7.815				0.03224	0.006628	0.0002941
12	45354018	A	C	c.863+3244A>C		intron	1	1	0.0002589	0.0001633	1.58601	0.744376	0.09914	25.3725	1.58586	0.689731	0.164836	15.2573	1.963				0.01072	0	7.351e-05
12	45354083	G	A	c.864-3207G>A		intron	1	3	0.0002589	0.0004899	0.528325	0.580683	0.0549147	5.08292	0.67921	0.691956	0.100215	4.60336	5.617				0.0003353	0	0.000147
12	45354181	C	T	c.864-3109C>T		intron	1	1	0.0002589	0.0001633	1.58601	0.744376	0.09914	25.3725	1.58586	0.689731	0.164836	15.2573	1.672				0.0001186	0.0002915	8.832e-05
12	45354911	A	G	c.864-2379A>G		intron	4	6	0.001036	0.0009798	1.05726	0.931333	0.297964	3.75143	1.09782	0.879182	0.329563	3.65696	3.307				0.03262	0.006632	0.000294
12	45355133	A	G	c.864-2157A>G		intron	7	18	0.001813	0.002939	0.615269	0.276568	0.256503	1.47583	0.641339	0.305919	0.274017	1.50106	3.839				0.00138	0	0.002411
12	45355625	G	A	c.864-1665G>A		intron	0	1	0	0.0001633					0.528346	0.696068	0.0215113	12.9769	0.988				7.887e-05	0	0.0001617
12	45355657	C	T	c.864-1633C>T		intron	4	6	0.001036	0.0009798	1.05726	0.931333	0.297964	3.75143	1.09782	0.879182	0.329563	3.65696	5.209				0.03244	0.006624	0.000294
12	45355796	C	T	c.864-1494C>T		intron	2	3	0.0005179	0.0004899	1.0572	0.95144	0.176486	6.33288	1.1326	0.880546	0.223238	5.74628	0.789				0.0005192	0	0.001014
12	45355829	G	C	c.864-1461G>C		intron	1	1	0.0002589	0.0001633	1.58601	0.744376	0.09914	25.3725	1.58586	0.689731	0.164836	15.2573	0.381				0.0194	0	0.0001176
12	45355912	A	G	c.864-1378A>G		intron	0	1	0	0.0001633					0.528346	0.696068	0.0215113	12.9769	0.822				6.571e-05	0	0.0001323
12	45356013	A	C	c.864-1277A>C		intron	0	1	0	0.0001633					0.528346	0.696068	0.0215113	12.9769	0.793				0.0001774	0	0.0001764
12	45356304	A	G	c.864-986A>G		intron	2	5	0.0005179	0.0008165	0.633904	0.586079	0.122861	3.27064	0.720276	0.667299	0.161341	3.21554	15.47				0.000322	0.00576	0.0002646
12	45356487	A	T	c.864-803A>T		intron	4	10	0.001036	0.001633	0.633524	0.44093	0.198412	2.02283	0.67871	0.492122	0.224615	2.05083	0.515				0.0004927	0.004902	0.0005731
12	45356819	C	A	c.864-471C>A		intron	4	6	0.001036	0.0009798	1.05726	0.931333	0.297964	3.75143	1.09782	0.879182	0.329563	3.65696	0.860				0.03242	0.006628	0.000294
12	45356836	C	T	c.864-454C>T		intron	1	0	0.0002589	0					4.75913	0.339482	0.193765	116.891	0.733				0.0133	0	0
12	45356914	T	C	c.864-376T>C		intron	0	1	0	0.0001633					0.528346	0.696068	0.0215113	12.9769	6.750				4.598e-05	0	7.349e-05
12	45357092	G	T	c.864-198G>T		intron	5	8	0.001295	0.001306	0.991044	0.987425	0.323737	3.03384	1.02592	0.962751	0.350463	3.00323	3.623				0.01311	0.003746	0.0008819
12	45357124	T	G	c.864-166T>G		intron	1	0	0.0002589	0					4.75913	0.339482	0.193765	116.891	3.663				0.001419	0	2.939e-05
12	45357256	G	A	c.864-34G>A		intron	0	1	0	0.0001633					0.528346	0.696068	0.0215113	12.9769	6.209				6.573e-06	0	1.47e-05
12	45357484	T	G	c.998+60T>G		intron	2	2	0.0005179	0.0003266	1.58631	0.644642	0.223261	11.2711	1.58616	0.606206	0.274533	9.16434	10.34				0.0004795	0	0.000926
12	45357548	A	G	c.998+124A>G		intron	3	5	0.0007768	0.0008165	0.951349	0.945595	0.227094	3.98541	1.00891	0.989659	0.263812	3.85842	0.212				0.01281	0.006624	0.0001763
12	45357549	T	A	c.998+125T>A		intron	9	24	0.00233	0.003919	0.592742	0.182095	0.274934	1.27792	0.612845	0.201461	0.289113	1.29907	0.291				0.001504	0.00519	0.00219
12	45357605	A	G	c.998+181A>G		intron	4	6	0.001036	0.0009798	1.05726	0.931333	0.297964	3.75143	1.09782	0.879182	0.329563	3.65696	12.59				0.03241	0.006628	0.000294
12	45357756	C	G	c.998+332C>G		intron	0	1	0	0.0001633					0.528346	0.696068	0.0215113	12.9769	13.55				0.0002168	0	0.0002939
12	45358243	T	G	c.998+819T>G		intron	4	6	0.001036	0.0009798	1.05726	0.931333	0.297964	3.75143	1.09782	0.879182	0.329563	3.65696	5.637				0.03239	0.006628	0.000294
12	45358286	G	A	c.998+862G>A		intron	36	57	0.009322	0.009308	1.00153	0.994333	0.657258	1.52612	1.00651	0.975772	0.662141	1.52998	6.423				0.005679	0.00173	0.009365
12	45358290	C	T	c.998+866C>T		intron	4	6	0.001036	0.0009798	1.05726	0.931333	0.297964	3.75143	1.09782	0.879182	0.329563	3.65696	2.882				0.03244	0.006624	0.000294
12	45358428	C	T	c.998+1004C>T		intron	0	1	0	0.0001633					0.528346	0.696068	0.0215113	12.9769	7.972				0.007501	0	2.941e-05
12	45358770	G	A	c.998+1346G>A		intron	21	62	0.005438	0.01012	0.532005	0.0130301	0.323264	0.875535	0.540263	0.0144504	0.329858	0.884876	1.398				0.00594	0.01012	0.008464
12	45359045	A	G	c.998+1621A>G		intron	1	0	0.0002589	0					4.75913	0.339482	0.193765	116.891	2.460				0.007835	0	0
12	45359079	C	T	c.998+1655C>T		intron	2	1	0.0005179	0.0001633	3.17367	0.345836	0.28757	35.025	2.64447	0.346594	0.349025	20.0364	0.786				0.00138	0.0005764	0.001426
12	45359088	T	C	c.998+1664T>C		intron	1	0	0.0002589	0					4.75913	0.339482	0.193765	116.891	2.396				0.001268	0	2.939e-05
12	45359170	T	C	c.998+1746T>C		intron	6	5	0.001554	0.0008165	1.90566	0.287476	0.580783	6.25285	1.87661	0.277874	0.601986	5.85007	0.703				0.005505	0.008353	0.0003087
12	45359190	C	T	c.998+1766C>T		intron	4	6	0.001036	0.0009798	1.05726	0.931333	0.297964	3.75143	1.09782	0.879182	0.329563	3.65696	0.203				0.03242	0.006624	0.000294
12	45359431	A	G	c.998+2007A>G		intron	1	0	0.0002589	0					4.75913	0.339482	0.193765	116.891	1.369				0.01352	0	0.0001765
12	45359467	C	A	c.998+2043C>A		intron	52	42	0.01346	0.006858	1.98991	0.00102365	1.31971	3.00048	1.98521	0.00100164	1.31945	2.9869	1.497				0.01642	0.01067	0.009114
12	45359573	C	G	c.998+2149C>G		intron	16	33	0.004143	0.005389	0.766896	0.385809	0.420956	1.39713	0.778983	0.408484	0.430836	1.40846	6.238				0.00475	0.0005764	0.007438
12	45359656	A	T	c.998+2232A>T		intron	21	56	0.005438	0.009144	0.590183	0.040614	0.35625	0.977729	0.598831	0.0444057	0.363224	0.987266	0.817				0.004889	0.02794	0.005733
12	45359857	A	G	c.998+2433A>G		intron	0	1	0	0.0001633					0.528346	0.696068	0.0215113	12.9769	10.95				0.007169	0	0.000147
12	45359897	G	A	c.998+2473G>A		intron	3	8	0.0007768	0.001306	0.594009	0.4421	0.157393	2.24182	0.652183	0.501393	0.187581	2.26752	0.327				0.01186	0.0121	0.0004851
12	45360164	T	C	c.998+2740T>C		intron	0	1	0	0.0001633					0.528346	0.696068	0.0215113	12.9769	2.892				2.627e-05	0	1.47e-05
12	45360175	C	G	c.998+2751C>G		intron	29	30	0.007509	0.004899	1.54097	0.0989212	0.922001	2.57549	1.54169	0.0957804	0.926359	2.56577	5.012				0.003726	0.008069	0.006026
12	45360250	A	G	c.998+2826A>G		intron	2	4	0.0005179	0.0006532	0.792639	0.788555	0.145039	4.33178	0.880625	0.872055	0.18745	4.1371	5.385				0.0005519	0.006628	0.0001029
12	45360286	G	A	c.998+2862G>A		intron	3	1	0.0007768	0.0001633	4.76297	0.176591	0.495068	45.8237	3.70417	0.179855	0.546538	25.1052	0.860				5.914e-05	0	7.349e-05
12	45360341	T	A	c.998+2917T>A		intron	2	4	0.0005179	0.0006532	0.792639	0.788555	0.145039	4.33178	0.880625	0.872055	0.18745	4.1371	4.621				0.0005191	0	0.0008378
12	45360679	C	T	c.998+3255C>T		intron	2	2	0.0005179	0.0003266	1.58631	0.644642	0.223261	11.2711	1.58616	0.606206	0.274533	9.16434	0.543				0.003248	0.0005767	0.0005734
12	45360740	G	A	c.998+3316G>A		intron	2	1	0.0005179	0.0001633	3.17367	0.345836	0.28757	35.025	2.64447	0.346594	0.349025	20.0364	0.788				0.01337	0.001153	2.94e-05
12	45360778	T	C	c.998+3354T>C		intron	9	16	0.00233	0.002613	0.891454	0.783246	0.393151	2.02134	0.912377	0.8223	0.409839	2.03112	1.151				0.00211	0.000576	0.003469
12	45360864	G	A	c.998+3440G>A		intron	5	5	0.001295	0.0008165	1.58723	0.465576	0.458895	5.48991	1.58708	0.444228	0.486068	5.182	1.766				0.006212	0.0008646	0.0003822
12	45361055	G	C	c.998+3631G>C		intron	0	1	0	0.0001633					0.528346	0.696068	0.0215113	12.9769	0.473				0.006239	0	8.827e-05
12	45361169	C	T	c.998+3745C>T		intron	52	42	0.01346	0.006858	1.98991	0.00102365	1.31971	3.00048	1.98521	0.00100164	1.31945	2.9869	0.046				0.01649	0.01067	0.009094
12	45361941	T	C	c.998+4517T>C		intron	1	0	0.0002589	0					4.75913	0.339482	0.193765	116.891	3.437				0.006166	0	0.000103
12	45362324	G	A	c.998+4900G>A		intron	2	5	0.0005179	0.0008165	0.633904	0.586079	0.122861	3.27064	0.720276	0.667299	0.161341	3.21554	1.690				0.008881	0.006632	0.0001326
12	45362975	G	C	c.999-4713G>C		intron	22	52	0.005697	0.008491	0.667083	0.113799	0.403887	1.10179	0.675682	0.122237	0.410974	1.11089	4.340				0.00462	0.02799	0.005384
12	45363188	G	A	c.999-4500G>A		intron	1	0	0.0002589	0					4.75913	0.339482	0.193765	116.891	1.178				0.001131	0	2.941e-05
12	45363226-45363227	TT	-	c.999-4460_999-4459del		intron	0	1	0	0.0001633					0.528346	0.696068	0.0215113	12.9769	2.349				0.00695	0	0.000147
12	45363256	T	A	c.999-4432T>A		intron	3	5	0.0007768	0.0008165	0.951349	0.945595	0.227094	3.98541	1.00891	0.989659	0.263812	3.85842	2.961				0.01279	0.006628	0.0001764
12	45363301	C	T	c.999-4387C>T		intron	0	3	0	0.0004899					0.226286	0.325762	0.0116816	4.38344	1.044				0.0002433	0	0.0002058
12	45363302	G	A	c.999-4386G>A		intron	1	0	0.0002589	0					4.75913	0.339482	0.193765	116.891	3.260				0.006405	0	0.000147
12	45363520	C	T	c.999-4168C>T		intron	22	31	0.005697	0.005062	1.12678	0.670207	0.6505	1.9518	1.13399	0.650534	0.658172	1.9538	3.960				0.002974	0.01068	0.003938
12	45363521	G	A	c.999-4167G>A		intron	1	1	0.0002589	0.0001633	1.58601	0.744376	0.09914	25.3725	1.58586	0.689731	0.164836	15.2573	1.123				0.0193	0	0.000118
12	45363922	A	G	c.999-3766A>G		intron	0	1	0	0.0001633					0.528346	0.696068	0.0215113	12.9769	1.422				0.002477	0	8.819e-05
12	45363953	C	T	c.999-3735C>T		intron	0	1	0	0.0001633					0.528346	0.696068	0.0215113	12.9769	4.907				0.006223	0	7.349e-05
12	45363994	C	T	c.999-3694C>T		intron	0	1	0	0.0001633					0.528346	0.696068	0.0215113	12.9769	10.74				0.003036	0	4.409e-05
12	45364022	T	C	c.999-3666T>C		intron	4	4	0.001036	0.0006532	1.58692	0.514061	0.396411	6.35281	1.58677	0.489004	0.429039	5.86856	13.47				0.01099	0	0.0005879
12	45364237	C	A	c.999-3451C>A		intron	0	1	0	0.0001633					0.528346	0.696068	0.0215113	12.9769	2.158				0.006838	0	0.000147
12	45364389	A	G	c.999-3299A>G		intron	5	7	0.001295	0.001143	1.13299	0.831343	0.359079	3.5749	1.16309	0.78811	0.386469	3.50038	5.440				0.001868	0.0008656	0.001867
12	45364824	A	G	c.999-2864A>G		intron	3	2	0.0007772	0.0003267	2.38071	0.342263	0.39743	14.261	2.22178	0.335319	0.437917	11.2722	0.344				0.0002956	0	0.0003674
12	45365018-45365019	AC	-	c.999-2670_999-2669del		intron	1	1	0.0002589	0.0001633	1.58601	0.744376	0.09914	25.3725	1.58586	0.689731	0.164836	15.2573	6.252				0.01939	0	0.0001176
12	45365304	T	A	c.999-2384T>A		intron	52	42	0.01346	0.006858	1.98991	0.00102365	1.31971	3.00048	1.98521	0.00100164	1.31945	2.9869	6.537				0.01643	0.01066	0.009113
12	45365412	C	T	c.999-2276C>T		intron	0	1	0	0.0001633					0.528346	0.696068	0.0215113	12.9769	3.545				0.0001314	0	0.000147
12	45365519	A	G	c.999-2169A>G		intron	1	1	0.0002589	0.0001633	1.58601	0.744376	0.09914	25.3725	1.58586	0.689731	0.164836	15.2573	0.891				0.01013	0	0.000147
12	45365554	G	C	c.999-2134G>C		intron	8	12	0.002071	0.00196	1.05738	0.902913	0.431433	2.59146	1.07842	0.865439	0.450347	2.58243	0.212				0.0009858	0	0.001911
12	45365793-45365817	TGCTCCTCAGATGACATCAAGCACT	-	c.999-1878_999-1854del		intron	52	42	0.01346	0.006858	1.98991	0.00102365	1.31971	3.00048	1.98521	0.00100164	1.31945	2.9869	6.505				0.01627	0.01066	0.009055
12	45366443	T	C	c.999-1245T>C		intron	1	0	0.0002589	0					4.75913	0.339482	0.193765	116.891	5.858				0.01334	0	1.47e-05
12	45366738	G	T	c.999-950G>T		intron	1	1	0.0002589	0.0001633	1.58601	0.744376	0.09914	25.3725	1.58586	0.689731	0.164836	15.2573	0.656				0.01014	0	0.000147
12	45366907	T	G	c.999-781T>G		intron	4	8	0.001036	0.001306	0.792423	0.704314	0.238291	2.63516	0.838956	0.763545	0.267225	2.63392	0.759				0.02258	0.0121	0.0005586
12	45367505	C	T	c.999-183C>T		intron	0	1	0	0.0001633					0.528346	0.696068	0.0215113	12.9769	11.22				7.232e-05	0	5.881e-05
12	45368340	G	A	c.1104+547G>A		intron	1	1	0.0002589	0.0001633	1.58601	0.744376	0.09914	25.3725	1.58586	0.689731	0.164836	15.2573	0.294				0.01013	0	0.000147
12	45368437	C	G	c.1104+644C>G		intron	1	0	0.0002589	0					4.75913	0.339482	0.193765	116.891	0.410				0.01332	0	0
12	45368577	C	T	c.1104+784C>T		intron	2	1	0.0005179	0.0001633	3.17367	0.345836	0.28757	35.025	2.64447	0.346594	0.349025	20.0364	0.118				0.006423	0	0.0005735
12	45368897	G	A	c.1104+1104G>A		intron	1	0	0.0002589	0					4.75913	0.339482	0.193765	116.891	7.204				0.01332	0	0
12	45369044	A	G	c.1104+1251A>G		intron	4	6	0.001036	0.0009798	1.05726	0.931333	0.297964	3.75143	1.09782	0.879182	0.329563	3.65696	0.491				0.0322	0.006624	0.000294
12	45369554	C	T	c.1104+1761C>T		intron	3	12	0.0007768	0.00196	0.395488	0.151108	0.111459	1.4033	0.442904	0.178581	0.135191	1.45102	5.423				0.001188	0	0.0008981
12	45369639	A	T	c.1104+1846A>T		intron	1	1	0.0002589	0.0001633	1.58601	0.744376	0.09914	25.3725	1.58586	0.689731	0.164836	15.2573	4.445				0.01799	0	0.0001029
12	45369807-45369810	ACAC	-	c.1104+2015_1104+2018del		intron	1	0	0.0002589	0					4.75913	0.339482	0.193765	116.891	0.976				0.006138	0	0.0001029
12	45370345	G	A			intron	2	1	0.0005179	0.0001633	3.17367	0.345836	0.28757	35.025	2.64447	0.346594	0.349025	20.0364
12	45370667	G	A	c.1104+2874G>A		intron	1	0	0.0002589	0					4.75913	0.339482	0.193765	116.891	2.154				0.01326	0	0
12	45370868	G	A	c.1104+3075G>A		intron	3	3	0.0007768	0.0004899	1.58662	0.572081	0.319901	7.86917	1.58647	0.541817	0.36016	6.98822	6.798				0.003522	0.0005764	0.0006321
12	45370949	C	T	c.1104+3156C>T		intron	0	1	0	0.0001633					0.528346	0.696068	0.0215113	12.9769	7.379				9.2e-05	0	4.409e-05
12	45371002	C	T	c.1104+3209C>T		intron	4	6	0.001036	0.0009801	1.05726	0.931333	0.297964	3.75143	1.09782	0.879182	0.329563	3.65696	5.805				0.03242	0.006624	0.0003235
12	45371079	T	G	c.1104+3286T>G		intron	1	0	0.0002589	0					4.75913	0.339482	0.193765	116.891	5.107				0.01359	0	0.0002352
12	45371133	G	T	c.1104+3340G>T		intron	1	1	0.0002589	0.0001633	1.58601	0.744376	0.09914	25.3725	1.58586	0.689731	0.164836	15.2573	2.680				0.0003089	0	0.0002646
12	45372087	G	A	c.1104+4294G>A		intron	1	0	0.0002589	0					4.75913	0.339482	0.193765	116.891	3.581				5.262e-05	0	0.0001029
12	45372380	G	A	c.1104+4587G>A		intron	6	6	0.001554	0.0009798	1.58753	0.423997	0.511268	4.92943	1.58738	0.40547	0.534394	4.7152	4.122				0.0004204	0	0.0006886
12	45372514	C	T	c.1104+4721C>T		intron	13	10	0.003366	0.001633	2.06861	0.0847131	0.905275	4.72692	2.04568	0.0827261	0.911394	4.59167	4.917				0.01271	0.00741	0.0009442
12	45373380	C	T			intron	2	1	0.0005179	0.0001633	3.17367	0.345836	0.28757	35.025	2.64447	0.346594	0.349025	20.0364
12	45373463	A	C	c.1105-4590A>C		intron	1	0	0.0002589	0					4.75913	0.339482	0.193765	116.891	1.865				0.005394	0	8.817e-05
12	45373503	C	G	c.1105-4550C>G		intron	1	1	0.0002589	0.0001633	1.58601	0.744376	0.09914	25.3725	1.58586	0.689731	0.164836	15.2573	0.938				0.018	0	0.0001029
12	45373951	G	T	c.1105-4102G>T		intron	12	31	0.003109	0.005062	0.611407	0.149361	0.313231	1.19343	0.626713	0.163765	0.324668	1.20976	0.853				0.004986	0.0008641	0.006221
12	45374890	A	G	c.1105-3163A>G		intron	9	8	0.00233	0.001306	1.78759	0.23276	0.688508	4.64117	1.77574	0.224783	0.70263	4.48776	5.008				0.01619	0.0121	0.0005439
12	45374902	G	C	c.1105-3151G>C		intron	0	2	0	0.0003266					0.316904	0.458301	0.0152053	6.6048	2.265				9.866e-05	0.002305	1.47e-05
12	45374929	C	T	c.1105-3124C>T		intron	0	1	0	0.0001633					0.528346	0.696068	0.0215113	12.9769	1.606				0.0007317	0	0.0003387
12	45375263	A	G	c.1105-2790A>G		intron	43	52	0.01113	0.008491	1.31835	0.184361	0.876604	1.98269	1.32084	0.179097	0.880135	1.98223	2.105				0.0067	0.000288	0.01018
12	45376416	G	A	c.1105-1637G>A		intron	0	2	0	0.0003266					0.316904	0.458301	0.0152053	6.6048	4.443				0.00107	0	6.205e-05
12	45376673	A	C	c.1105-1380A>C		intron	1	1	0.0002589	0.0001633	1.58601	0.744376	0.09914	25.3725	1.58586	0.689731	0.164836	15.2573	3.886				0.01024	0	0.0001375
12	45376878	A	-	c.1105-1165del		intron	2	2	0.0005203	0.0003282	1.58631	0.644642	0.223261	11.2711	1.58616	0.606206	0.274533	9.16434	1.329				0.0006467	0.0002985	0.0002941
12	45376887-45376889	AAG	-	c.1105-1158_1105-1156del		intron	1	1	0.0002589	0.0001634	1.58601	0.744376	0.09914	25.3725	1.58586	0.689731	0.164836	15.2573	2.064				0.0002043	0	0.0001481
12	45376888-45376889	AG	-	c.1105-1164_1105-1163del		intron	1	0	0.0002592	0					4.75913	0.339482	0.193765	116.891	1.830				0.01401	0	4.443e-05
12	45376967	G	T	c.1105-1086G>T		intron	31	43	0.008027	0.007022	1.14552	0.567177	0.719285	1.82433	1.1505	0.552093	0.724751	1.82637	2.153				0.003914	0.000288	0.006486
12	45377165	G	C	c.1105-888G>C		intron	1	1	0.0002589	0.0001633	1.58601	0.744376	0.09914	25.3725	1.58586	0.689731	0.164836	15.2573	1.254				0.004731	0	0.0001483
12	45377298	G	A	c.1105-755G>A		intron	1	0	0.0002589	0					4.75913	0.339482	0.193765	116.891	5.256				0.01355	0	0.0001912
12	45377407	G	A	c.1105-646G>A		intron	9	14	0.00233	0.002286	1.01947	0.964078	0.440405	2.35993	1.0389	0.927322	0.457517	2.35908	7.565				0.001426	0.0002884	0.002721
12	45377625	A	T	c.1105-428A>T		intron	1	1	0.0002589	0.0001633	1.58601	0.744376	0.09914	25.3725	1.58586	0.689731	0.164836	15.2573	0.321				0.01016	0	4.409e-05
12	45377887	G	A	c.1105-166G>A		intron	4	2	0.001036	0.0003266	3.17592	0.182329	0.581137	17.3565	2.85805	0.183389	0.608366	13.4269	1.415				0.001334	0.01124	8.82e-05
12	45378009	A	C	c.1105-44A>C		intron	1	3	0.0002589	0.0004899	0.528325	0.580683	0.0549147	5.08292	0.67921	0.691956	0.100215	4.60336	3.147				0.0001906	0	0.0002646
12	45378023	A	G	c.1105-30A>G		intron	1	0	0.0002589	0					4.75913	0.339482	0.193765	116.891	5.672				2.634e-05	0	5.883e-05
12	45378067	C	T	c.1119C>T	p.Phe373%3D	synonymous	0	1	0	0.0001633					0.528346	0.696068	0.0215113	12.9769	13.62			Likely_benign	2.662e-05	0	2.953e-05
12	45378198	G	T	c.1165+85G>T		intron	0	1	0	0.0001633					0.528346	0.696068	0.0215113	12.9769	2.053				0.004265	0.0002885	2.947e-05
12	45378838	T	C	c.1165+725T>C		intron	1	0	0.0002589	0					4.75913	0.339482	0.193765	116.891	0.833				0.01331	0	0
12	45378847	A	G	c.1165+734A>G		intron	1	0	0.0002589	0					4.75913	0.339482	0.193765	116.891	1.534				0.007865	0	1.47e-05
12	45378887	C	A	c.1165+774C>A		intron	6	8	0.001554	0.001306	1.18987	0.747884	0.412214	3.4346	1.21308	0.711272	0.436187	3.37372	2.161				0.000841	0	0.001411
12	45379052	C	T	c.1165+939C>T		intron	2	4	0.0005179	0.0006532	0.792639	0.788555	0.145039	4.33178	0.880625	0.872055	0.18745	4.1371	6.887				0.0004998	0.004032	0.0002352
12	45379173	T	C	c.1165+1060T>C		intron	0	1	0	0.0001633					0.528346	0.696068	0.0215113	12.9769	1.640				5.912e-05	0	8.819e-05
12	45379180	A	G	c.1165+1067A>G		intron	2	4	0.0005179	0.0006532	0.792639	0.788555	0.145039	4.33178	0.880625	0.872055	0.18745	4.1371	2.470				0.007423	0.006052	0.000338
12	45379374	A	G	c.1165+1261A>G		intron	0	2	0	0.0003266					0.316904	0.458301	0.0152053	6.6048	0.032				0.0002365	0	0
12	45379392	A	G	c.1165+1279A>G		intron	4	6	0.001036	0.0009798	1.05726	0.931333	0.297964	3.75143	1.09782	0.879182	0.329563	3.65696	1.247				0.03252	0.006624	0.000294
12	45379536	C	T	c.1165+1423C>T		intron	4	1	0.001036	0.0001633	6.35392	0.0982697	0.709627	56.8923	4.76498	0.0978809	0.750143	30.2676	0.727				0.0005586	0.01124	8.82e-05
12	45379625	C	G	c.1165+1512C>G		intron	6	13	0.001554	0.002123	0.731029	0.52628	0.277388	1.92655	0.762544	0.570854	0.298628	1.94715	2.036				0.001478	0.0008646	0.002263
12	45379927	T	A	c.1165+1814T>A		intron	1	0	0.0002589	0					4.75913	0.339482	0.193765	116.891	11.38				0.001826	0	4.409e-05
12	45380131-45380132	AT	-	c.1165+2018_1165+2019del		intron	1	0	0.0002589	0					4.75913	0.339482	0.193765	116.891	3.745				0.01329	0	0
12	45380391	T	C	c.1165+2278T>C		intron	4	6	0.001036	0.0009798	1.05726	0.931333	0.297964	3.75143	1.09782	0.879182	0.329563	3.65696	3.669				0.03224	0.006628	0.000294
12	45380691	C	T	c.1165+2578C>T		intron	1	0	0.0002589	0					4.75913	0.339482	0.193765	116.891	4.487				0.003655	0	4.41e-05
12	45380927	A	G	c.1165+2814A>G		intron	52	42	0.01346	0.006858	1.98991	0.00102365	1.31971	3.00048	1.98521	0.00100164	1.31945	2.9869	3.711				0.0164	0.01067	0.009114
12	45381025	T	C	c.1165+2912T>C		intron	1	0	0.0002589	0					4.75913	0.339482	0.193765	116.891	3.551				0.006211	0	0.0001029
12	45381264	A	T	c.1165+3151A>T		intron	1	1	0.0002589	0.0001633	1.58601	0.744376	0.09914	25.3725	1.58586	0.689731	0.164836	15.2573	2.011				0.00113	0.0005764	0.0001911
12	45381527	G	C	c.1165+3414G>C		intron	0	1	0	0.0001633					0.528346	0.696068	0.0215113	12.9769	1.740				0.007163	0	0.000147
12	45381620	A	G	c.1165+3507A>G		intron	1	0	0.0002589	0					4.75913	0.339482	0.193765	116.891	1.744				0.003634	0	4.409e-05
12	45381756	G	A	c.1165+3643G>A		intron	1	0	0.0002591	0					4.75913	0.339482	0.193765	116.891	6.397				1.973e-05	0	1.47e-05
12	45381836	C	T	c.1165+3723C>T		intron	1	0	0.0002589	0					4.75913	0.339482	0.193765	116.891	0.443				0.01337	0	0.000103
12	45382029	T	C			intron	2	2	0.0005179	0.0003266	1.58631	0.644642	0.223261	11.2711	1.58616	0.606206	0.274533	9.16434
12	45382384	A	G	c.1165+4271A>G		intron	1	1	0.0002589	0.0001633	1.58601	0.744376	0.09914	25.3725	1.58586	0.689731	0.164836	15.2573	1.794				7.229e-05	0.0002884	7.349e-05
12	45382404	A	G	c.1165+4291A>G		intron	18	37	0.004661	0.006042	0.769274	0.363824	0.436722	1.35506	0.780026	0.384404	0.445648	1.36529	5.190				0.00339	0.006912	0.004983
12	45382677	C	T	c.1165+4564C>T		intron	2	4	0.0005179	0.0006532	0.792639	0.788555	0.145039	4.33178	0.880625	0.872055	0.18745	4.1371	1.095				0.001249	0.006624	0.0001029
12	45382790	C	A	c.1165+4677C>A		intron	4	6	0.001036	0.0009798	1.05726	0.931333	0.297964	3.75143	1.09782	0.879182	0.329563	3.65696	2.392				0.03215	0.006628	0.000294
12	45383153	A	G	c.1166-5008A>G		intron	1	0	0.0002589	0					4.75913	0.339482	0.193765	116.891	13.04				0.01356	0	0.0001764
12	45383223	C	G	c.1166-4938C>G		intron	1	1	0.0002589	0.0001633	1.58601	0.744376	0.09914	25.3725	1.58586	0.689731	0.164836	15.2573	0.965				0.01939	0	0.0001176
12	45383444	T	C	c.1166-4717T>C		intron	2	5	0.0005179	0.0008165	0.633904	0.586079	0.122861	3.27064	0.720276	0.667299	0.161341	3.21554	7.690				0.0002102	0.00576	2.939e-05
12	45383449	A	G	c.1166-4712A>G		intron	3	5	0.0007768	0.0008165	0.951349	0.945595	0.227094	3.98541	1.00891	0.989659	0.263812	3.85842	5.041				0.01278	0.006624	0.0001764
12	45383595	T	C	c.1166-4566T>C		intron	4	6	0.001036	0.0009798	1.05726	0.931333	0.297964	3.75143	1.09782	0.879182	0.329563	3.65696	2.177				0.03216	0.006628	0.0002939
12	45383910	C	T	c.1166-4251C>T		intron	1	1	0.0002589	0.0001633	1.58601	0.744376	0.09914	25.3725	1.58586	0.689731	0.164836	15.2573	2.738				0.0194	0	0.0001176
12	45384064	C	A	c.1166-4097C>A		intron	9	34	0.00233	0.005552	0.417029	0.020014	0.199577	0.871407	0.433776	0.0230644	0.211054	0.891533	0.950				0.001393	0.001152	0.00219
12	45384570	A	C	c.1166-3591A>C		intron	2	7	0.0005179	0.001143	0.452492	0.322968	0.093901	2.18048	0.527857	0.38201	0.126003	2.21131	4.021				0.0002759	0.002304	0.0003528
12	45384791	C	G	c.1166-3370C>G		intron	4	6	0.001036	0.0009801	1.05726	0.931333	0.297964	3.75143	1.09782	0.879182	0.329563	3.65696	3.957				0.03222	0.006636	0.0002941
12	45384811	T	A	c.1166-3350T>A		intron	17	45	0.004402	0.007348	0.595484	0.0700828	0.339834	1.04345	0.606204	0.0767347	0.348254	1.05521	5.290				0.002044	0.008646	0.002646
12	45384841	G	A	c.1166-3320G>A		intron	1	1	0.0002589	0.0001633	1.58601	0.744376	0.09914	25.3725	1.58586	0.689731	0.164836	15.2573	0.118				0.01802	0	0.0001029
12	45384859	A	G	c.1166-3302A>G		intron	9	12	0.002332	0.00196	1.19017	0.693619	0.50054	2.82994	1.20592	0.664268	0.517724	2.80891	0.894				0.001886	0.0002882	0.002778
12	45385127	T	C	c.1166-3034T>C		intron	1	1	0.0002589	0.0001633	1.58601	0.744376	0.09914	25.3725	1.58586	0.689731	0.164836	15.2573	1.726				0.01798	0	0.0001029
12	45385324	T	C	c.1166-2837T>C		intron	21	22	0.005438	0.003592	1.51928	0.172358	0.833223	2.77021	1.52074	0.166516	0.839723	2.75405	4.694				0.00457	0.005472	0.006587
12	45385328	A	G	c.1166-2833A>G		intron	1	0	0.0002589	0					4.75913	0.339482	0.193765	116.891	1.262				0.0133	0	0
12	45385592	G	A	c.1166-2569G>A		intron	1	0	0.0002589	0					4.75913	0.339482	0.193765	116.891	2.978				0.01346	0	0.0001764
12	45386045	G	T	c.1166-2116G>T		intron	4	5	0.001036	0.0008165	1.26912	0.722633	0.340372	4.7321	1.29784	0.682017	0.372895	4.51707	0.192				0.0006247	0	0.001044
12	45386198	G	A	c.1166-1963G>A		intron	1	1	0.0002589	0.0001633	1.58601	0.744376	0.09914	25.3725	1.58586	0.689731	0.164836	15.2573	0.431				0.004436	0	0.000147
12	45386789	C	T	c.1166-1372C>T		intron	2	4	0.0005179	0.0006532	0.792639	0.788555	0.145039	4.33178	0.880625	0.872055	0.18745	4.1371	3.162				0.0008934	0.006624	0.0001176
12	45386803	C	T	c.1166-1358C>T		intron	5	7	0.001295	0.001143	1.13299	0.831343	0.359079	3.5749	1.16309	0.78811	0.386469	3.50038	0.126				0.01377	0.004608	0.0004115
12	45386908	G	T	c.1166-1253G>T		intron	0	1	0	0.0001633					0.528346	0.696068	0.0215113	12.9769	1.679				0.0002168	0	0
12	45387764	C	T	c.1166-397C>T		intron	1	0	0.0002589	0					4.75913	0.339482	0.193765	116.891	0.747				0.006169	0	0.0001029
12	45387978	C	G	c.1166-183C>G		intron	2	5	0.0005179	0.0008165	0.633904	0.586079	0.122861	3.27064	0.720276	0.667299	0.161341	3.21554	9.323				0.008945	0.006628	0.0001323
12	45388144	T	C	c.1166-17T>C		splice_polypyrimidine_tract,intron	1	0	0.0002589	0					4.75913	0.339482	0.193765	116.891	0.640			Benign	0.003614	0	4.41e-05
12	45388261	C	T	c.1266C>T	p.Tyr422%3D	synonymous	1	3	0.0002589	0.0004899	0.528325	0.580683	0.0549147	5.08292	0.67921	0.691956	0.100215	4.60336	4.632			Benign	0.0001972	0.002597	0.0001911
12	45388269	G	A	c.1274G>A	p.Arg425Gln	missense	4	12	0.001036	0.00196	0.52759	0.26867	0.169911	1.63822	0.569743	0.306831	0.193673	1.67606	13.79	likely_benign	0.0578	Conflicting_classifications_of_pathogenicity	0.001663	0	0.002807
12	45388469	G	T	c.1308+166G>T		intron	2	1	0.0005179	0.0001633	3.17367	0.345836	0.28757	35.025	2.64447	0.346594	0.349025	20.0364	0.039				0.01333	0	4.413e-05
12	45389430	T	C	c.1309-991T>C		intron	3	2	0.0007772	0.0003268	2.38071	0.342263	0.39743	14.261	2.22178	0.335319	0.437917	11.2722	0.990				0.003556	0.000576	0.0006618
12	45389734	G	A	c.1309-687G>A		intron	0	1	0	0.0001633					0.528346	0.696068	0.0215113	12.9769	2.402				0.0001842	0	0.0001911
12	45389743	G	A	c.1309-678G>A		intron	52	42	0.01346	0.006858	1.98991	0.00102365	1.31971	3.00048	1.98521	0.00100164	1.31945	2.9869	1.947				0.01593	0.01066	0.009099
12	45389791	G	A	c.1309-630G>A		intron	0	3	0	0.0004899					0.226286	0.325762	0.0116816	4.38344	8.560				0.0007561	0	0.0003675
12	45389895	T	C	c.1309-526T>C		intron	3	2	0.0007768	0.0003266	2.38071	0.342263	0.39743	14.261	2.22178	0.335319	0.437917	11.2722	6.216				0.005439	0.0005764	0.0006467
12	45390173	G	A	c.1309-248G>A		intron	5	8	0.001295	0.001306	0.991044	0.987425	0.323737	3.03384	1.02592	0.962751	0.350463	3.00323	1.820				0.01303	0.003744	0.0008819
12	45390226	A	G	c.1309-195A>G		intron	8	13	0.002071	0.002123	0.975719	0.956467	0.403665	2.35846	0.998209	0.996741	0.422362	2.35917	3.486				0.002411	0	0.003086
12	45390241	C	T	c.1309-180C>T		intron	1	1	0.0002589	0.0001633	1.58601	0.744376	0.09914	25.3725	1.58586	0.689731	0.164836	15.2573	0.201				0.01802	0	0.0001029
12	45390327	A	G	c.1309-94A>G		intron	3	2	0.0007768	0.0003266	2.38071	0.342263	0.39743	14.261	2.22178	0.335319	0.437917	11.2722	4.623				0.003449	0.000576	0.0006172
12	45390349	G	T	c.1309-72G>T		intron	4	6	0.001036	0.0009798	1.05726	0.931333	0.297964	3.75143	1.09782	0.879182	0.329563	3.65696	1.042				0.03225	0.006628	0.000294
12	45390393	G	A	c.1309-28G>A		intron	1	0	0.0002589	0					4.75913	0.339482	0.193765	116.891	7.218				1.314e-05	0	2.941e-05
12	45390413	G	T	c.1309-8G>T		splice_region,splice_polypyrimidine_tract,intron	0	1	0	0.0001633					0.528346	0.696068	0.0215113	12.9769	0.848			Likely_benign	0.0001842	0	0.0003383
12	45390547	T	C	c.1386+49T>C		intron	3	5	0.0007768	0.0008165	0.951349	0.945595	0.227094	3.98541	1.00891	0.989659	0.263812	3.85842	0.089				0.01278	0.006628	0.0001764
12	45390608	A	C	c.1386+110A>C		intron	52	42	0.01346	0.006858	1.98991	0.00102365	1.31971	3.00048	1.98521	0.00100164	1.31945	2.9869	9.391				0.01595	0.01066	0.009084
12	45391028	C	T	c.1386+530C>T		intron	1	0	0.0002589	0					4.75913	0.339482	0.193765	116.891	0.419				0.003028	0	7.365e-05
12	45391118-45391119	-	A	c.1386+630dup		intron	7	3	0.001813	0.0004899	3.70981	0.0576825	0.95815	14.3638	3.40664	0.0585478	0.956629	12.1313	1.229				0.004527	0	0.0005312
12	45391129	T	A	c.1386+631T>A		intron	52	42	0.01348	0.006858	1.98991	0.00102365	1.31971	3.00048	1.98521	0.00100164	1.31945	2.9869	0.380				0.01597	0.01072	0.009121
12	45391323	G	A	c.1386+825G>A		intron	0	1	0	0.0001633					0.528346	0.696068	0.0215113	12.9769	1.120				0.006968	0	0.000147
12	45391545	A	G	c.1386+1047A>G		intron	9	7	0.00233	0.001143	2.04363	0.15681	0.759826	5.49656	2.01316	0.152738	0.771529	5.25296	4.270				0.02585	0.0121	0.0005145
12	45391722	C	A	c.1386+1224C>A		intron	1	1	0.0002589	0.0001633	1.58601	0.744376	0.09914	25.3725	1.58586	0.689731	0.164836	15.2573	2.130				0.003137	0	4.411e-05
12	45391769	G	A	c.1386+1271G>A		intron	5	5	0.001295	0.0008165	1.58723	0.465576	0.458895	5.48991	1.58708	0.444228	0.486068	5.182	1.695				0.0006244	0.007785	0.0008969
12	45391945	C	T	c.1386+1447C>T		intron	52	42	0.01346	0.006858	1.98991	0.00102365	1.31971	3.00048	1.98521	0.00100164	1.31945	2.9869	2.059				0.01599	0.01066	0.009115
12	45391946	G	A	c.1386+1448G>A		intron	23	25	0.005955	0.004082	1.46438	0.189022	0.828823	2.5873	1.46674	0.182668	0.834983	2.57648	1.541				0.003358	0.003744	0.006116
12	45392028	G	A	c.1386+1530G>A		intron	1	1	0.0002589	0.0001633	1.58601	0.744376	0.09914	25.3725	1.58586	0.689731	0.164836	15.2573	6.662				5.255e-05	0	4.409e-05
12	45392080	C	T	c.1386+1582C>T		intron	1	2	0.0002589	0.0003266	0.792746	0.849638	0.0718318	8.74886	0.951204	0.961383	0.125543	7.20701	2.286				0.01814	0	0.000294
12	45392386	G	A	c.1386+1888G>A		intron	8	14	0.002071	0.002286	0.905728	0.823589	0.379247	2.16308	0.929063	0.865056	0.397645	2.17067	0.882				0.001294	0.000288	0.001793
12	45392529	C	T	c.1386+2031C>T		intron	0	1	0	0.0001633					0.528346	0.696068	0.0215113	12.9769	1.055				5.912e-05	0	7.349e-05
12	45392602	C	T	c.1386+2104C>T		intron	1	0	0.0002589	0					4.75913	0.339482	0.193765	116.891	2.865				0.006989	0	0
12	45393055	A	G	c.1386+2557A>G		intron	0	1	0	0.0001633					0.528346	0.696068	0.0215113	12.9769	2.512				0.007201	0	0.000147
12	45393222	C	T	c.1386+2724C>T		intron	17	24	0.004402	0.003919	1.1243	0.712841	0.602428	2.09827	1.13364	0.689863	0.612213	2.09918	0.387				0.003441	0.00951	0.005175
12	45394027	C	T	c.1386+3529C>T		intron	1	0	0.0002589	0					4.75913	0.339482	0.193765	116.891	0.635				0.01334	0	0
12	45394185	G	A	c.1386+3687G>A		intron	8	6	0.002071	0.0009798	2.11891	0.165019	0.734067	6.11631	2.07796	0.161066	0.74717	5.77904	1.872				0.008986	0.008367	0.0004116
12	45394195	C	G	c.1386+3697C>G		intron	0	1	0	0.0001633					0.528346	0.696068	0.0215113	12.9769	1.296				0.01145	0	0.0001323
12	45394328	G	A	c.1386+3830G>A		intron	1	0	0.0002589	0					4.75913	0.339482	0.193765	116.891	2.324				0.01328	0	0
12	45394402	G	A	c.1386+3904G>A		intron	9	18	0.00233	0.002939	0.791883	0.568599	0.355034	1.76625	0.813208	0.605398	0.37114	1.78182	2.161				0.002938	0.002308	0.003719
12	45394689	C	T	c.1386+4191C>T		intron	7	26	0.001813	0.004246	0.424836	0.0448891	0.18404	0.980687	0.446551	0.0518485	0.198121	1.00649	3.564				0.003259	0.004608	0.004027
12	45395076	A	G	c.1386+4578A>G		intron	0	1	0	0.0001633					0.528346	0.696068	0.0215113	12.9769	1.283				0.006249	0	7.35e-05
12	45395368	G	A	c.1386+4870G>A		intron	0	1	0	0.0001633					0.528346	0.696068	0.0215113	12.9769	0.823				0.0001447	0.000577	5.884e-05
12	45395610	G	A	c.1386+5112G>A		intron	1	0	0.0002589	0					4.75913	0.339482	0.193765	116.891	0.304				0.006225	0	0.000147
12	45396277	A	G	c.1387-5518A>G		intron	32	36	0.008286	0.005879	1.41642	0.154851	0.876772	2.28821	1.4187	0.149984	0.881234	2.28398	2.383				0.004153	0.005767	0.005968
12	45396780	G	A	c.1387-5015G>A		intron	3	1	0.0007768	0.0001633	4.76297	0.176591	0.495068	45.8237	3.70417	0.179855	0.546538	25.1052	1.675				0.01375	0.0002882	0.0004119
12	45397064	A	G	c.1387-4731A>G		intron	8	14	0.002071	0.002286	0.905728	0.823589	0.379247	2.16308	0.929063	0.865056	0.397645	2.17067	2.217				0.001301	0.0002882	0.001808
12	45397124	C	T	c.1387-4671C>T		intron	1	1	0.0002589	0.0001633	1.58601	0.744376	0.09914	25.3725	1.58586	0.689731	0.164836	15.2573	6.378				0.00424	0	1.47e-05
12	45397142	T	G	c.1387-4653T>G		intron	13	23	0.003366	0.003756	0.895566	0.751427	0.452578	1.77216	0.910136	0.783529	0.464892	1.78181	5.191				0.003109	0	0.004945
12	45397512	A	G	c.1387-4283A>G		intron	13	19	0.003366	0.003103	1.08553	0.820213	0.534878	2.20308	1.09827	0.791883	0.547409	2.20348	0.288				0.002851	0	0.004733
12	45397661-45397663	AAG	-	c.1387-4134_1387-4132del		intron	1	0	0.0002589	0					4.75913	0.339482	0.193765	116.891	1.243				0.005321	0	8.817e-05
12	45397705	A	T	c.1387-4090A>T		intron	1	0	0.0002589	0					4.75913	0.339482	0.193765	116.891	2.721				0.003646	0	4.409e-05
12	45397877	A	C	c.1387-3918A>C		intron	0	1	0	0.0001633					0.528346	0.696068	0.0215113	12.9769	5.666				5.915e-05	0	0.0001029
12	45397980	A	-	c.1387-3807del		intron	7	7	0.001813	0.001143	1.58784	0.38773	0.55608	4.53393	1.58769	0.371441	0.576103	4.37551	0.152
12	45398447	C	G			intron	2	1	0.0005187	0.0001636	3.17367	0.345836	0.28757	35.025	2.64447	0.346594	0.349025	20.0364
12	45398504	C	A	c.1387-3291C>A		intron	1	0	0.0002589	0					4.75913	0.339482	0.193765	116.891	4.954				0.01335	0	0
12	45398686	C	T	c.1387-3109C>T		intron	0	1	0	0.0001633					0.528346	0.696068	0.0215113	12.9769	0.718				2.634e-05	0	1.47e-05
12	45399041	C	A	c.1387-2754C>A		intron	1	1	0.0002589	0.0001633	1.58601	0.744376	0.09914	25.3725	1.58586	0.689731	0.164836	15.2573	6.817				0.01935	0	0.0001176
12	45399227	C	T	c.1387-2568C>T		intron	5	8	0.001295	0.001306	0.991044	0.987425	0.323737	3.03384	1.02592	0.962751	0.350463	3.00323	0.389				0.03231	0.006632	0.000397
12	45399230	T	G	c.1387-2565T>G		intron	6	11	0.001554	0.001796	0.86451	0.774572	0.319191	2.34147	0.895747	0.822783	0.341779	2.34761	1.548				0.0009791	0	0.001661
12	45399289	G	C	c.1387-2506G>C		intron	0	1	0	0.0001633					0.528346	0.696068	0.0215113	12.9769	0.186				8.549e-05	0	0.0001617
12	45399444	G	A	c.1387-2351G>A		intron	1	7	0.0002589	0.001143	0.226129	0.164492	0.027799	1.83942	0.31655	0.198664	0.0547884	1.82893	0.845				0.0002436	0.006052	1.471e-05
12	45399461	T	C	c.1387-2334T>C		intron	22	38	0.005697	0.006205	0.917096	0.748108	0.54078	1.55528	0.925669	0.77234	0.548538	1.56209	0.340				0.003156	0.004608	0.005043
12	45399473	C	T	c.1387-2322C>T		intron	8	13	0.002071	0.002123	0.975719	0.956467	0.403665	2.35846	0.998209	0.996741	0.422362	2.35917	0.669				0.01081	0	0.002235
12	45400618	C	T	c.1387-1177C>T		intron	1	0	0.0002589	0					4.75913	0.339482	0.193765	116.891	2.967				0.01336	0	1.47e-05
12	45400707	G	C	c.1387-1088G>C		intron	1	0	0.0002589	0					4.75913	0.339482	0.193765	116.891	2.202				0.01333	0	0
12	45401881	C	T	c.1473C>T	p.Asn491%3D	synonymous	0	1	0	0.0001633					0.528346	0.696068	0.0215113	12.9769	8.018				1.315e-05	0	2.94e-05
12	45401973	T	C	c.1565T>C	p.Ile522Thr	missense	0	1	0	0.0001633					0.528346	0.696068	0.0215113	12.9769	25.8	likely_benign	0.2889	Conflicting_classifications_of_pathogenicity	7.886e-05	0	0.0001029
12	45402413	C	-	c.1612+395del		intron	4	6	0.001036	0.0009798	1.05726	0.931333	0.297964	3.75143	1.09782	0.879182	0.329563	3.65696	3.375				0.03211	0.006624	0.000294
12	45402517	G	A	c.1612+497G>A		intron	4	6	0.001036	0.0009798	1.05726	0.931333	0.297964	3.75143	1.09782	0.879182	0.329563	3.65696	17.01				0.0007951	0	0.001293
12	45402542	G	T	c.1612+522G>T		intron	52	42	0.01346	0.006858	1.98991	0.00102365	1.31971	3.00048	1.98521	0.00100164	1.31945	2.9869	0.426				0.01593	0.01066	0.009056
12	45402575	A	G	c.1613-497A>G		intron	1	1	0.0002589	0.0001633	1.58601	0.744376	0.09914	25.3725	1.58586	0.689731	0.164836	15.2573	2.597				0.0001445	0.001153	0.0001617
12	45402675	T	C	c.1613-397T>C		intron	1	1	0.0002589	0.0001633	1.58601	0.744376	0.09914	25.3725	1.58586	0.689731	0.164836	15.2573	14.98				0.01016	0	0.000147
12	45402783	T	A	c.1613-289T>A		intron	13	20	0.003366	0.003266	1.03092	0.932115	0.511627	2.07728	1.04436	0.901793	0.524157	2.08083	4.214				0.004047	0.00144	0.004923
12	45402970-45402978	TTTAACGTG	-	c.1613-91_1613-83del		intron	4	6	0.001036	0.0009798	1.05726	0.931333	0.297964	3.75143	1.09782	0.879182	0.329563	3.65696	14.30				0.03221	0.006628	0.0002939
12	45402993	T	C	c.1613-79T>C		intron	11	12	0.002848	0.00196	1.45616	0.369126	0.64125	3.30668	1.46132	0.354431	0.654714	3.26165	17.13				0.001682	0.0002882	0.002616
12	45403026	G	C	c.1613-46G>C		intron	1	0	0.0002589	0					4.75913	0.339482	0.193765	116.891	15.22				0.01337	0	0
12	45403050	T	C	c.1613-22T>C		intron	4	6	0.001036	0.0009798	1.05726	0.931333	0.297964	3.75143	1.09782	0.879182	0.329563	3.65696	0.450				0.03238	0.006624	0.0002939
12	45403109	C	G	c.1650C>G	p.Leu550%3D	synonymous	1	1	0.0002589	0.0001633	1.58601	0.744376	0.09914	25.3725	1.58586	0.689731	0.164836	15.2573	0.302			Likely_benign	0.0001971	0	0.0002792
12	45403195	A	C	c.1736A>C	p.Tyr579Ser	missense	1	0	0.0002589	0					4.75913	0.339482	0.193765	116.891	26.8	ambiguous	0.3433		2.628e-05	0	5.879e-05
12	45403537	G	A	c.1880+1G>A		splice_donor	0	1	0	0.0001633					0.528346	0.696068	0.0215113	12.9769	33			Conflicting_classifications_of_pathogenicity	2.629e-05	0	4.41e-05
12	45403553	A	G	c.1880+17A>G		intron	4	0	0.001036	0					14.2996	0.0743914	0.76942	265.757	0.560			Conflicting_classifications_of_pathogenicity	9.856e-05	0.002592	1.47e-05
12	45403913	A	G	c.1880+377A>G		intron	5	12	0.001295	0.00196	0.65983	0.435429	0.232092	1.87588	0.696714	0.480736	0.255152	1.90244	1.041				0.001124	0	0.002088
12	45403962-45403963	-	TA	c.1880+439_1880+440dup		intron	10	7	0.002589	0.001143	2.27188	0.0964569	0.863316	5.97863	2.22623	0.094747	0.870676	5.69224	3.409				0.01485	0.0005804	0.001287
12	45403977	C	T	c.1880+441C>T		intron	1	0	0.0002589	0					4.75913	0.339482	0.193765	116.891	0.954				0.01334	0	0
12	45404018	T	C	c.1880+482T>C		intron	52	42	0.01346	0.006858	1.98991	0.00102365	1.31971	3.00048	1.98521	0.00100164	1.31945	2.9869	13.78				0.01592	0.01066	0.00907
12	45404203	A	G	c.1880+667A>G		intron	0	1	0	0.0001633					0.528346	0.696068	0.0215113	12.9769	2.566				0.006262	0	7.349e-05
12	45404334	T	G	c.1880+798T>G		intron	20	29	0.005179	0.004735	1.09457	0.757071	0.617424	1.94046	1.10281	0.734906	0.62587	1.94321	0.896				0.002753	0.004032	0.005188
12	45404464	G	A	c.1880+928G>A		intron	1	0	0.0002589	0					4.75913	0.339482	0.193765	116.891	2.497				0.003539	0	7.352e-05
12	45404684	C	T	c.1880+1148C>T		intron	1	1	0.0002589	0.0001633	1.58601	0.744376	0.09914	25.3725	1.58586	0.689731	0.164836	15.2573	0.218				0.01813	0	0.0001035
12	45405043	C	T	c.1880+1507C>T		intron	5	5	0.001295	0.0008165	1.58723	0.465576	0.458895	5.48991	1.58708	0.444228	0.486068	5.182	0.323				0.005971	0.0008646	0.0003823
12	45405049	C	T	c.1880+1513C>T		intron	12	37	0.003107	0.006042	0.511246	0.0442411	0.265927	0.982874	0.525397	0.0496697	0.276296	0.999083	0.203				0.003017	0.000288	0.005219
12	45405063	C	T	c.1880+1527C>T		intron	1	0	0.0002589	0					4.75913	0.339482	0.193765	116.891	0.740				0.0006377	0.0008641	0.0002647
12	45405601	A	C	c.1880+2065A>C		intron	4	4	0.001036	0.0006532	1.58692	0.514061	0.396411	6.35281	1.58677	0.489004	0.429039	5.86856	1.166				0.0006443	0.0005764	0.0008674
12	45405903	A	G	c.1880+2367A>G		intron	52	42	0.01346	0.006858	1.98991	0.00102365	1.31971	3.00048	1.98521	0.00100164	1.31945	2.9869	0.057				0.01594	0.01066	0.009088
12	45406174	C	T	c.1880+2638C>T		intron	2	5	0.0005179	0.0008165	0.633904	0.586079	0.122861	3.27064	0.720276	0.667299	0.161341	3.21554	1.617				0.00902	0.006628	0.0001323
12	45406558	G	A	c.1881-2799G>A		intron	1	0	0.0002589	0					4.75913	0.339482	0.193765	116.891	0.058				0.01336	0	5.887e-05
12	45406784	A	T	c.1881-2573A>T		intron	5	5	0.001295	0.0008165	1.58723	0.465576	0.458895	5.48991	1.58708	0.444228	0.486068	5.182	6.512				0.006572	0.0008651	0.0003822
12	45406811	G	A	c.1881-2546G>A		intron	2	2	0.0005179	0.0003266	1.58631	0.644642	0.223261	11.2711	1.58616	0.606206	0.274533	9.16434	3.775				0.002919	0.000577	0.0006616
12	45407230	G	A	c.1881-2127G>A		intron	2	0	0.0005179	0					7.93599	0.181271	0.380776	165.399	4.324				0.01339	0	8.821e-05
12	45407368	A	G	c.1881-1989A>G		intron	2	0	0.0005179	0					7.93599	0.181271	0.380776	165.399	3.600				0.003657	0	4.42e-05
12	45407403	A	G	c.1881-1954A>G		intron	3	11	0.0007768	0.001796	0.431582	0.19746	0.120249	1.54899	0.481575	0.231859	0.145356	1.59549	1.519				0.0007254	0	0.001241
12	45407634	C	G	c.1881-1723C>G		intron	24	26	0.006214	0.004246	1.46957	0.176124	0.841308	2.56698	1.47173	0.170258	0.847158	2.55678	0.809				0.002848	0.0008646	0.004823
12	45407648	C	G	c.1881-1709C>G		intron	5	7	0.001295	0.001143	1.13299	0.831343	0.359079	3.5749	1.16309	0.78811	0.386469	3.50038	4.140				0.0007433	0	0.001117
12	45408124	G	A	c.1881-1233G>A		intron	1	0	0.0002589	0					4.75913	0.339482	0.193765	116.891	1.038				0.0002168	0	0.0004262
12	45408197	G	A	c.1881-1160G>A		intron	3	3	0.0007768	0.0004899	1.58662	0.572081	0.319901	7.86917	1.58647	0.541817	0.36016	6.98822	1.081				0.0002891	0.000576	0.0003822
12	45408360	A	G	c.1881-997A>G		intron	1	1	0.0002589	0.0001633	1.58601	0.744376	0.09914	25.3725	1.58586	0.689731	0.164836	15.2573	4.561				0.01011	0	0.0001617
12	45408521	G	A	c.1881-836G>A		intron	1	1	0.0002589	0.0001633	1.58601	0.744376	0.09914	25.3725	1.58586	0.689731	0.164836	15.2573	0.028				5.257e-05	0	4.41e-05
12	45408591	G	A	c.1881-766G>A		intron	3	9	0.0007768	0.00147	0.527835	0.338292	0.142719	1.95217	0.583341	0.389209	0.17104	1.98952	0.054				0.0003417	0.01066	0.0001911
12	45408941	C	T	c.1881-416C>T		intron	0	3	0	0.0004899					0.226286	0.325762	0.0116816	4.38344	8.776				0.0001972	0	0.0003088
12	45408984	C	G	c.1881-373C>G		intron	3	7	0.0007768	0.001143	0.67909	0.575261	0.175392	2.62933	0.739383	0.641243	0.207629	2.633	0.279				0.0002497	0.01066	1.47e-05
12	45409212	C	T	c.1881-145C>T		intron	1	0	0.0002589	0					4.75913	0.339482	0.193765	116.891	5.521				0.01347	0	0
12	45409325	C	T	c.1881-32C>T		intron	2	5	0.0005179	0.0008165	0.633904	0.586079	0.122861	3.27064	0.720276	0.667299	0.161341	3.21554	3.001				0.0003746	0.001441	0.0003675
12	45409419	G	A	c.1943G>A	p.Arg648Gln	missense	1	1	0.0002589	0.0001633	1.58601	0.744376	0.09914	25.3725	1.58586	0.689731	0.164836	15.2573	32	likely_benign	0.1708	Uncertain_significance	5.257e-05	0	1.47e-05
12	45409527-45409528	-	A	c.2011+41dup		intron	53	42	0.01372	0.006858	2.02926	0.000695299	1.34809	3.05462	2.0241	0.000681069	1.34756	3.04031	1.251				0.03011	0.01066	0.009071
12	45409599	G	C	c.2011+112G>C		intron	1	0	0.0002589	0					4.75913	0.339482	0.193765	116.891	10.92				0.01337	0	0
12	45410127	G	-	c.2011+640del		intron	1	1	0.0002589	0.0001633	1.58601	0.744376	0.09914	25.3725	1.58586	0.689731	0.164836	15.2573	3.874				0.02747	0	0.0001323
12	45410171	C	T	c.2011+684C>T		intron	1	0	0.0002589	0					4.75913	0.339482	0.193765	116.891	0.003				0.01346	0	1.47e-05
12	45410224	C	T	c.2011+737C>T		intron	1	7	0.0002589	0.001143	0.226129	0.164492	0.027799	1.83942	0.31655	0.198664	0.0547884	1.82893	1.157				0.0001314	0.0002884	0.0002498
12	45410588	G	T	c.2011+1101G>T		intron	53	42	0.01372	0.006858	2.02926	0.000695299	1.34809	3.05462	2.0241	0.000681069	1.34756	3.04031	9.743				0.02972	0.01068	0.009057
12	45410633	T	-	c.2011+1153del		intron	53	42	0.01372	0.006858	2.02926	0.000695299	1.34809	3.05462	2.0241	0.000681069	1.34756	3.04031	5.544				0.0297	0.01068	0.009064
12	45410853	A	G	c.2011+1366A>G		intron	53	43	0.01372	0.007022	1.98141	0.000973393	1.31974	2.97482	1.97692	0.000952303	1.31952	2.96184	7.058				0.02609	0.01066	0.009231
12	45410928	A	C	c.2011+1441A>C		intron	52	42	0.01346	0.006858	1.98991	0.00102365	1.31971	3.00048	1.98521	0.00100164	1.31945	2.9869	9.001				0.01595	0.01067	0.009088
12	45411255	T	C	c.2011+1768T>C		intron	20	36	0.005179	0.005879	0.879702	0.647612	0.507742	1.52415	0.889257	0.672381	0.51615	1.53207	10.70				0.0032	0.004032	0.004969
12	45411295	C	A	c.2011+1808C>A		intron	1	1	0.0002589	0.0001633	1.58601	0.744376	0.09914	25.3725	1.58586	0.689731	0.164836	15.2573	9.547				0.01012	0	0.000147
12	45411545	T	C	c.2011+2058T>C		intron	1	0	0.0002589	0					4.75913	0.339482	0.193765	116.891	0.673				0.01344	0	1.47e-05
12	45411716-45411717	CT	-	c.2011+2233_2011+2234del		intron	0	3	0	0.0004899					0.226286	0.325762	0.0116816	4.38344	0.302				0.0002172	0	0.0003237
12	45411933-45411938	ATACTC	-	c.2011+2449_2011+2454del		intron	3	5	0.0007768	0.0008165	0.951349	0.945595	0.227094	3.98541	1.00891	0.989659	0.263812	3.85842	2.387				0.01314	0.006624	0.0001911
12	45412136	T	C	c.2011+2649T>C		intron	1	0	0.0002589	0					4.75913	0.339482	0.193765	116.891	7.224				0.007936	0	0
12	45412253	A	T	c.2011+2766A>T		intron	1	1	0.0002589	0.0001633	1.58601	0.744376	0.09914	25.3725	1.58586	0.689731	0.164836	15.2573	6.590				0.01807	0	0.0001029
12	45412257	G	A	c.2011+2770G>A		intron	1	0	0.0002589	0					4.75913	0.339482	0.193765	116.891	7.783				0.001268	0	2.94e-05
12	45412411	T	A	c.2011+2924T>A		intron	2	5	0.0005179	0.0008165	0.633904	0.586079	0.122861	3.27064	0.720276	0.667299	0.161341	3.21554	0.071				0.008786	0.006628	0.000147
12	45412761	C	T	c.2011+3274C>T		intron	1	0	0.0002589	0					4.75913	0.339482	0.193765	116.891	0.274				0.003902	0	4.409e-05
12	45412806	G	A	c.2011+3319G>A		intron	0	1	0	0.0001633					0.528346	0.696068	0.0215113	12.9769	2.363				0.0001051	0	0.0001176
12	45412875	C	T	c.2011+3388C>T		intron	1	0	0.0002589	0					4.75913	0.339482	0.193765	116.891	9.775				0.01347	0	0
12	45413318	G	A	c.2012-3381G>A		intron	0	1	0	0.0001633					0.528346	0.696068	0.0215113	12.9769	8.889				9.2e-05	0	5.879e-05
12	45413505	G	A	c.2012-3194G>A		intron	21	20	0.005438	0.003266	1.6723	0.101292	0.90407	3.09334	1.6702	0.098072	0.909557	3.06695	5.810				0.002792	0.009505	0.004321
12	45413619	G	A	c.2012-3080G>A		intron	1	1	0.0002589	0.0001633	1.58601	0.744376	0.09914	25.3725	1.58586	0.689731	0.164836	15.2573	1.186				0.02744	0	0.0001323
12	45413631	C	T	c.2012-3068C>T		intron	14	30	0.003625	0.004899	0.738098	0.350073	0.390376	1.39555	0.751854	0.373248	0.401304	1.40862	3.006				0.002869	0.00144	0.004972
12	45413641-45413643	AAG	-	c.2012-3054_2012-3052del		intron	21	29	0.005438	0.004735	1.1499	0.62771	0.653873	2.02221	1.15721	0.608502	0.66185	2.02333	3.662				0.002681	0.001729	0.00491
12	45413672	C	A	c.2012-3027C>A		intron	1	0	0.0002589	0					4.75913	0.339482	0.193765	116.891	0.494				0.01337	0	0
12	45413835	G	A	c.2012-2864G>A		intron	52	42	0.01346	0.006858	1.98991	0.00102365	1.31971	3.00048	1.98521	0.00100164	1.31945	2.9869	3.423				0.0159	0.01066	0.009084
12	45413945	C	G	c.2012-2754C>G		intron	1	0	0.0002589	0					4.75913	0.339482	0.193765	116.891	0.922				0.007943	0	0
12	45413983	G	A	c.2012-2716G>A		intron	0	1	0	0.0001633					0.528346	0.696068	0.0215113	12.9769	2.164				0.0008751	0	5.881e-05
12	45414038	A	G	c.2012-2661A>G		intron	0	2	0	0.0003266					0.316904	0.458301	0.0152053	6.6048	0.093				0.0001644	0	0.0002206
12	45414043	A	G	c.2012-2656A>G		intron	1	1	0.0002589	0.0001633	1.58601	0.744376	0.09914	25.3725	1.58586	0.689731	0.164836	15.2573	4.742				0.0278	0	0.0001323
12	45414260-45414261	-	T	c.2012-2430dup		intron	2	0	0.0005179	0					7.93599	0.181271	0.380776	165.399	0.907				8.681e-05	0	0.0001188
12	45414570	T	G	c.2012-2129T>G		intron	0	1	0	0.0001633					0.528346	0.696068	0.0215113	12.9769	6.313				0.006218	0	7.351e-05
12	45414683	C	G	c.2012-2016C>G		intron	1	1	0.0002589	0.0001633	1.58601	0.744376	0.09914	25.3725	1.58586	0.689731	0.164836	15.2573	2.541				0.02832	0	0.0001323
12	45414910	C	T	c.2012-1789C>T		intron	52	42	0.01346	0.006858	1.98991	0.00102365	1.31971	3.00048	1.98521	0.00100164	1.31945	2.9869	0.407				0.01587	0.01066	0.009099
12	45415519	C	T	c.2012-1180C>T		intron	0	1	0	0.0001633					0.528346	0.696068	0.0215113	12.9769	0.105				9.2e-05	0	2.94e-05
12	45415701	G	A	c.2012-998G>A		intron	1	1	0.0002589	0.0001633	1.58601	0.744376	0.09914	25.3725	1.58586	0.689731	0.164836	15.2573	4.135				0.02822	0	0.0001323
12	45415951	G	A	c.2012-748G>A		intron	1	0	0.0002589	0					4.75913	0.339482	0.193765	116.891	0.264				0.006806	0.002884	0.0001176
12	45416016	A	G	c.2012-683A>G		intron	2	0	0.0005179	0					7.93599	0.181271	0.380776	165.399	3.773				2.628e-05	0	4.409e-05
12	45416489	G	T	c.2012-210G>T		intron	49	40	0.01269	0.006532	1.96703	0.00166041	1.29036	2.99856	1.96237	0.00162351	1.29033	2.98443	10.05				0.01053	0.01008	0.008436
12	45416794	G	T	c.2107G>T	p.Ala703Ser	missense	2	4	0.0005179	0.0006532	0.792639	0.788555	0.145039	4.33178	0.880625	0.872055	0.18745	4.1371	24.7	likely_benign	0.2214	Conflicting_classifications_of_pathogenicity	0.0002432	0.009222	1.47e-05
12	45416870	T	C	c.2183T>C	p.Met728Thr	missense	1	1	0.0002589	0.0001633	1.58601	0.744376	0.09914	25.3725	1.58586	0.689731	0.164836	15.2573	25.7	likely_pathogenic	0.8452	Benign	0.01139	0	7.349e-05
12	45416884	A	G	c.2197A>G	p.Ile733Val	missense	2	0	0.0005179	0					7.93599	0.181271	0.380776	165.399	17.24	likely_benign	0.0665
12	45417051	C	A	c.2217+147C>A		intron	1	0	0.0002589	0					4.75913	0.339482	0.193765	116.891	3.809				0.00355	0	4.41e-05
12	45417273	G	A	c.2217+369G>A		intron	2	4	0.0005179	0.0006532	0.792639	0.788555	0.145039	4.33178	0.880625	0.872055	0.18745	4.1371	1.786				0.000553	0.006632	0.000103
12	45417989	A	G	c.2217+1085A>G		intron	1	1	0.0002589	0.0001633	1.58601	0.744376	0.09914	25.3725	1.58586	0.689731	0.164836	15.2573	0.250				0.01806	0	0.0001029
12	45418061	G	A	c.2217+1157G>A		intron	4	6	0.001036	0.0009798	1.05726	0.931333	0.297964	3.75143	1.09782	0.879182	0.329563	3.65696	3.382				0.004746	0	0.0008233
12	45418067	A	G	c.2217+1163A>G		intron	0	1	0	0.0001633					0.528346	0.696068	0.0215113	12.9769	0.002				5.912e-05	0	7.35e-05
12	45418160	G	A	c.2217+1256G>A		intron	3	8	0.0007768	0.001306	0.594009	0.4421	0.157393	2.24182	0.652183	0.501393	0.187581	2.26752	5.050				0.01195	0.0121	0.0004852
12	45418477	G	A	c.2217+1573G>A		intron	2	4	0.0005179	0.0006532	0.792639	0.788555	0.145039	4.33178	0.880625	0.872055	0.18745	4.1371	2.823				0.000874	0.00664	0.0001176
12	45418613	A	G	c.2217+1709A>G		intron	1	0	0.0002589	0					4.75913	0.339482	0.193765	116.891	4.396				0.01319	0	0
12	45418943	A	G	c.2217+2039A>G		intron	1	0	0.0002589	0					4.75913	0.339482	0.193765	116.891	0.088				0.01321	0	0
12	45418956	C	T	c.2217+2052C>T		intron	0	1	0	0.0001633					0.528346	0.696068	0.0215113	12.9769	0.663				1.314e-05	0	1.47e-05
12	45419042	A	G	c.2218-2029A>G		intron	1	0	0.0002589	0					4.75913	0.339482	0.193765	116.891	6.208				0.001399	0	2.939e-05
12	45419063	G	A	c.2218-2008G>A		intron	7	16	0.001813	0.002613	0.692633	0.418654	0.284424	1.6867	0.719549	0.455825	0.302955	1.709	16.10				0.001137	0.004611	0.00147
12	45419484	G	A	c.2218-1587G>A		intron	3	5	0.0007768	0.0008165	0.951349	0.945595	0.227094	3.98541	1.00891	0.989659	0.263812	3.85842	1.332				0.02248	0.006628	0.000147
12	45419632	G	A	c.2218-1439G>A		intron	7	9	0.001813	0.00147	1.23418	0.676815	0.458869	3.31944	1.25262	0.645308	0.480056	3.26846	13.76				0.0008347	0.01959	0.0005292
12	45420066	A	T	c.2218-1005A>T		intron	0	1	0	0.0001633					0.528346	0.696068	0.0215113	12.9769	2.814				0.005402	0.0002882	4.413e-05
12	45420363	A	G	c.2218-708A>G		intron	2	4	0.0005179	0.0006532	0.792639	0.788555	0.145039	4.33178	0.880625	0.872055	0.18745	4.1371	3.947				0.001249	0.006624	0.0001029
12	45420378	G	-	c.2218-692del		intron	1	7	0.0002589	0.001143	0.226129	0.164492	0.027799	1.83942	0.31655	0.198664	0.0547884	1.82893	0.143				0.0002375	0.006052	1.47e-05
12	45420545	C	T	c.2218-526C>T		intron	1	0	0.0002589	0					4.75913	0.339482	0.193765	116.891	2.182				2.63e-05	0	0
12	45420610	C	G	c.2218-461C>G		intron	0	1	0	0.0001633					0.528346	0.696068	0.0215113	12.9769	1.887				0.005071	0	5.881e-05
12	45420656-45420657	-	A	c.2218-407dup		intron	12	13	0.003107	0.002123	1.46663	0.34002	0.66782	3.22093	1.47101	0.326809	0.680104	3.18169	2.510				0.05314	0.01874	0.0007943
12	45420894	A	G	c.2218-177A>G		intron	1	0	0.0002589	0					4.75913	0.339482	0.193765	116.891	0.016				0.0132	0	0
12	45421109	C	T	c.2256C>T	p.Arg752%3D	synonymous	1	0	0.0002589	0					4.75913	0.339482	0.193765	116.891	7.656				2.627e-05	0	5.878e-05
12	45421191	C	A	c.2338C>A	p.Leu780Ile	missense	1	4	0.0002589	0.0006532	0.396114	0.407666	0.0442394	3.54676	0.528102	0.498486	0.0831382	3.35455	26.4	likely_pathogenic	0.7011	Likely_benign	0.0002168	0	0.0002499
12	45421271	C	T	c.2418C>T	p.Cys806%3D	splice_region,synonymous	2	0	0.0005179	0					7.93599	0.181271	0.380776	165.399	21.9			Uncertain_significance	5.255e-05	0	0.0001029
12	45421292	G	A	c.2420+19G>A		intron	0	1	0	0.0001633					0.528346	0.696068	0.0215113	12.9769	5.938			Likely_benign	6.573e-05	0	0.000147
12	45421320	G	A	c.2420+47G>A		intron	5	4	0.001295	0.0006532	1.98468	0.307319	0.532281	7.40017	1.94039	0.297515	0.557512	6.75344	0.829				0.0006839	0	0.001191
12	45421394	A	C	c.2420+121A>C		intron	1	0	0.0002589	0					4.75913	0.339482	0.193765	116.891	0.698				0.01318	0	0
12	45421436	T	C	c.2420+163T>C		intron	1	4	0.0002589	0.0006532	0.396114	0.407666	0.0442394	3.54676	0.528102	0.498486	0.0831382	3.35455	9.308				0.0002957	0	0.0004115
12	45421717	G	A	c.2420+444G>A		intron	2	4	0.0005179	0.0006532	0.792639	0.788555	0.145039	4.33178	0.880625	0.872055	0.18745	4.1371	0.202				0.001255	0.006628	0.0001029
12	45421799	C	T	c.2420+526C>T		intron	4	6	0.001036	0.0009798	1.05726	0.931333	0.297964	3.75143	1.09782	0.879182	0.329563	3.65696	5.388				0.000677	0.0008641	0.0003381
12	45421996	C	T	c.2420+723C>T		intron	6	25	0.001554	0.004082	0.378639	0.0330134	0.155047	0.924672	0.402111	0.0385594	0.169633	0.953195	4.913				0.002892	0.0005764	0.003704
12	45422279	C	T	c.2421-678C>T		intron	17	24	0.004402	0.003919	1.1243	0.712841	0.602428	2.09827	1.13364	0.689863	0.612213	2.09918	1.023				0.003349	0.007785	0.005133
12	45422812	G	T	c.2421-145G>T		intron	1	0	0.0002589	0					4.75913	0.339482	0.193765	116.891	2.370				0.01317	0	0
12	45422989	C	T	c.2453C>T	p.Pro818Leu	missense	0	2	0	0.0003266					0.316904	0.458301	0.0152053	6.6048	19.48	likely_benign	0.0756	Uncertain_significance	0.0002169	0	2.939e-05
12	45423072	G	C	c.2526+10G>C		intron	0	3	0	0.0004899					0.226286	0.325762	0.0116816	4.38344	9.841			Likely_benign	6.572e-05	0	8.819e-05
12	45423233	G	A	c.2526+171G>A		intron	1	0	0.0002589	0					4.75913	0.339482	0.193765	116.891	4.483				8.547e-05	0	0
12	45423270	A	G	c.2526+208A>G		intron	1	1	0.0002589	0.0001633	1.58601	0.744376	0.09914	25.3725	1.58586	0.689731	0.164836	15.2573	0.168				0.0002828	0	4.415e-05
12	45423717	A	G	c.2526+655A>G		intron	1	0	0.0002589	0					4.75913	0.339482	0.193765	116.891	1.220				0.01337	0	0.0002646
12	45424024	T	-	c.2526+975del		intron	5	5	0.001297	0.0008175	1.58723	0.465576	0.458895	5.48991	1.58708	0.444228	0.486068	5.182	0.217				0.02012	0.003348	0.003553
12	45424217	T	G	c.2526+1155T>G		intron	0	1	0	0.0001633					0.528346	0.696068	0.0215113	12.9769	8.327				0.0007916	0	0.0003386
12	45424414	C	T	c.2526+1352C>T		intron	10	8	0.002589	0.001306	1.98725	0.148437	0.782931	5.04405	1.96368	0.144384	0.79349	4.85958	0.957				0.04454	0.01244	0.0006401
12	45424588	C	T	c.2526+1526C>T		intron	1	1	0.0002589	0.0001633	1.58601	0.744376	0.09914	25.3725	1.58586	0.689731	0.164836	15.2573	0.069				6.581e-05	0	8.825e-05
12	45424628	C	T	c.2526+1566C>T		intron	1	7	0.0002589	0.001143	0.226129	0.164492	0.027799	1.83942	0.31655	0.198664	0.0547884	1.82893	1.014				0.0001645	0	0.0001617
12	45425486	G	C	c.2526+2424G>C		intron	1	0	0.0002589	0					4.75913	0.339482	0.193765	116.891	5.166				0.01344	0	0
12	45425863	T	C	c.2526+2801T>C		intron	11	22	0.002848	0.003592	0.791667	0.528256	0.383029	1.63626	0.809182	0.560418	0.396725	1.65045	7.064				0.001925	0.004037	0.002955
12	45425982	C	A	c.2526+2920C>A		intron	1	0	0.0002589	0					4.75913	0.339482	0.193765	116.891	2.592				0.01313	0	0
12	45426879	G	T	c.2527-2226G>T		intron	1	0	0.0002589	0					4.75913	0.339482	0.193765	116.891	1.767				0.01311	0	0
12	45427353	C	T	c.2527-1752C>T		intron	0	1	0	0.0001633					0.528346	0.696068	0.0215113	12.9769	2.906				0.0007165	0.0002884	0.0001911
12	45427407	C	T	c.2527-1698C>T		intron	52	42	0.01346	0.006858	1.98991	0.00102365	1.31971	3.00048	1.98521	0.00100164	1.31945	2.9869	2.013				0.01598	0.01066	0.009057
12	45427484-45427486	CCT	-	c.2527-1618_2527-1616del		intron	1	0	0.0002589	0					4.75913	0.339482	0.193765	116.891	9.027				0.003618	0	4.411e-05
12	45427552	C	A	c.2527-1553C>A		intron	1	0	0.0002589	0					4.75913	0.339482	0.193765	116.891	1.467				0.001269	0	2.94e-05
12	45427734-45427735	-	T	c.2527-1368dup		intron	1	0	0.0002589	0					4.75913	0.339482	0.193765	116.891	2.264				0.01288	0	0
12	45427782	A	G	c.2527-1323A>G		intron	0	2	0	0.0003266					0.316904	0.458301	0.0152053	6.6048	6.867				0.0001321	0	0.0002802
12	45428281	G	A	c.2527-824G>A		intron	0	1	0	0.0001633					0.528346	0.696068	0.0215113	12.9769	5.049				0.0001248	0	0
12	45428536	A	C	c.2527-569A>C		intron	1	0	0.0002589	0					4.75913	0.339482	0.193765	116.891	2.119				0.01322	0	0
12	45429076	A	G	c.2527-29A>G		intron	2	4	0.0005179	0.0006532	0.792639	0.788555	0.145039	4.33178	0.880625	0.872055	0.18745	4.1371	0.076				0.001236	0.00664	0.0001029
12	45429234	A	G	c.2656A>G	p.Met886Val	missense	2	5	0.0005179	0.0008165	0.633904	0.586079	0.122861	3.27064	0.720276	0.667299	0.161341	3.21554	9.702	likely_benign	0.0764	Benign	0.007968	0.006628	0.0001323
12	45429252	G	C	c.2674G>C	p.Val892Leu	missense	1	1	0.0002589	0.0001633	1.58601	0.744376	0.09914	25.3725	1.58586	0.689731	0.164836	15.2573	9.117	likely_benign	0.0923	Benign	0.01805	0	0.0001029
12	45429265	G	A	c.2687G>A	p.Arg896Gln	missense	1	0	0.0002589	0					4.75913	0.339482	0.193765	116.891	15.03	likely_benign	0.0802	Uncertain_significance	0.0001117	0	0.0001176
12	45429295	G	A	c.2717G>A	p.Arg906Gln	missense	0	1	0	0.0001633					0.528346	0.696068	0.0215113	12.9769	21.4	likely_benign	0.0846		1.315e-05	0	2.941e-05

### Sheet: Supplementary Data 6
Table S6. Rare ANO6 variants SKAT-O Results
Cohort	Variant Type		P-value (Unadjusted)	P-value (FDR, Unadjusted)		P-value (LRRK2 p.G2019S Adjusted)	P-value (FDR, Adjusted)		Number of SNPs
UK Biobank
	All		0.883863	0.883863		0.883885	0.883885		10987
	Nonsynonymous		0.861187	0.883863		0.868826	0.883885		107
	CADD > 20		0.124354	0.621768		0.127287	0.636435		95
	Alphamissense LP		0.416624	0.694373		0.419308	0.698846		31
	LOF		0.305696	0.694373		0.307026	0.698846		20
Cohort	Variant Type		P-value (Unadjusted)	P-value (FDR, Unadjusted)		P-value (LRRK2 p.G2019S Adjusted)	P-value (FDR, Adjusted)		Number of SNPs
AMP-PD
	All		0.00337969	0.0168984		0.00314554	0.0157277		1154
	Nonsynonymous		0.381842	0.720681		0.404478	0.736204		20
	CADD > 20		1	1		1	1		14
	Alphamissense LP		0.576545	0.720681		0.588963	0.736204		2
	LOF		0.52037	0.720681		0.521126	0.736204		1
Unadjusted = model without LRRK2 p.G2019S carrier covariate.
Adjusted = model includes LRRK2 p.G2019S carrier covariate.
LOF = Loss-of-function; LP = likely pathogenic; FDR = false discovery rate.

### Sheet: Supplementary Data 7
Table S7. Rare ANO6 variants MetaSKAT Results
Meta-Analysis	Variant Type		P-value (Unadjusted)	P-value (FDR, Unadjusted)		P-value (LRRK2 p.G2019S Adjusted)	P-value (FDR, Adjusted)
(All Cohorts)
	All		0.00416901	0.0208451		0.00396003	0.0198001
	Nonsynonymous		0.408321	0.408321		0.431891	0.431891
	CADD > 20		0.257045	0.349008		0.273367	0.358304
	Alphamissense LP		0.279206	0.349008		0.286643	0.358304
	LOF		0.239781	0.349008		0.240993	0.358304
Unadjusted = model without LRRK2 p.G2019S carrier covariate.
Adjusted = model includes LRRK2 p.G2019S carrier covariate.
LOF = Loss-of-function; LP = likely pathogenic; FDR = false discovery rate.
